# The effect of protein levels of ABO on pregnancy related outcomes: a Mendelian randomization study

**DOI:** 10.1101/2023.10.11.23296777

**Authors:** Yuqi Sun, Haonan Zheng, Manqing Wang, Rongrong Gu, Xueyan Wu, Qian Yang, Huiling Zhao, Yufang Bi, Jie Zheng

**Affiliations:** Department of Endocrine and Metabolic Diseases, Shanghai Institute of Endocrine and Metabolic Diseases, Ruijin Hospital, Shanghai Jiao Tong University School of Medicine, Shanghai, China; College of Health Science and Technology, Shanghai Jiao Tong University School of Medicine; Shanghai National Clinical Research Center for metabolic Diseases, Key Laboratory for Endocrine and Metabolic Diseases of the National Health Commission of the PR China, Shanghai Key Laboratory for Endocrine Tumor, Shanghai Digital Medicine Innovation Center, Ruijin Hospital, Shanghai Jiao Tong University School of Medicine, Shanghai, China; College of Basic Medical Science, Shanghai Jiao Tong University School of Medicine; MRC Integrative Epidemiology Unit (IEU), Bristol Medical School, University of Bristol, Oakfield House, Oakfield Grove, Bristol, BS8 2BN, United Kingdom

**Keywords:** Mendelian randomization, ABO, venous complication in pregnancy, gestational hypertension

## Abstract

Protein level of Histo-Blood Group ABO System Transferase (ABO) has been reported to be associated with cardiometabolic diseases. But its effect on pregnancy related outcomes was still unclear. Here we conducted a two-sample Mendelian randomization study to ascertain the putative causal roles of protein levels of ABO in pregnancy related outcomes. Cis-acting protein quantitative trait loci (pQTLs) robustly associated with protein level of ABO (P < 5x10-8) were used as instruments to proxy the ABO level (N = 35,559, data from deCODE), with two additional pQTL datasets from Fenland (N = 10,708) and INTERVAL (N = 3,301) used as validation exposures. Ten pregnancy related diseases and complications were selected as outcomes. We observed that a higher protein level of ABO showed a putative causal effect on venous complications and haemorrhoids in pregnancy (OR = 1.207, 95%CI = 1.107-1.316, colocalization probability = 91.3%), which was validated by using pQTLs from Fenland and INTERVAL. The Mendelian randomization results further showed effects of the ABO protein on gestational hypertension (OR = 0.974, 95%CI = 0.953-0.995), despite insignificance after multiple testing correction and little colocalization evidence. Sensitivity analyses, including proteome-wide Mendelian randomization of the cis-acting ABO pQTLs, showed little evidence of horizontal pleiotropy. Correctively, our study prioritised ABO as a putative causal protein for venous complications and haemorrhoids in pregnancy. Future epidemiology and clinical studies are needed to investigate whether ABO can be considered as a drug target to prevent adverse pregnancy outcomes.

## Supplement Table 1-12 for "The effect of protein levels of ABO on pregnancy related outcomes: a Mendelian randomization study"

### Sheet: Table S1
Table S1. Cis-acting instruments selected from deCODE for the discovery the effect of protein levels of ABO on delivery related outcomes
Protein_ID	SNP	Chr	Position	cis/trans	EA	OA	EAF	MAF	Beta	SE	sample.size	P.value	id.exposure	R^2	F statistic
SeqId_9253_52	rs1053878	9	133256264	cis	A	G	0.0607	0.0607	1.2888	0.0336927	35559	1e-320	ABO_BGAT	0.189406	524.523
SeqId_9253_52	rs950529388	9	133261662	cis	A	G	0.7402	0.2598	-1.3389	0.0349986	35559	1e-320	ABO_BGAT	0.689469	18142.7

### Sheet: Table S2
Table S2. Cis-acting instruments selected from Fenland for the discovery the effect of protein levels of ABO on delivery related outcomes
Protein_ID	SNP	Chr	Position	cis/trans	EA	OA	EAF	MAF	Beta	SE	sample.size	P.value	id.exposure	R^2	F statistic
SeqId_9253_52	rs576125	9	136144309	cis	A	G	0.3354	0.3354	1.2278	0.0079	10708	3.90E-5248	ABO_BGAT	0.672061	14743.8
SeqId_9253_52	rs2013075	9	136103153	cis	T	C	0.0664	0.0664	0.3864	0.027	10708	1.87e-46	ABO_BGAT	0.0185111	1.86869

### Sheet: Table S3
Table S3. Cis-acting instruments selected from INTERVAL for the discovery the effect of protein levels of ABO on delivery related outcomes
Protein_ID	SNP	Chr	Position	cis/trans	EA	OA	EAF	MAF	Beta	SE	sample.size	P.value	id.exposure	R^2	F statistic
SeqId_9253_52	rs505922	9	136149229	cis	C	T	0.313178	0.313178	1.2976	0.0142	3301	1.2e-1828	ABO_BGAT	0.724348	6279.35

### Sheet: Table S4
Table S4A. LD clumping for the deCODE instruments to identify the independent pQTLs for each protein
deCODE	rs1053878	rs950529388
rs1053878	1	0.213
rs950529388	0.213	1
Table S4B. LD clumping for the Fenland instruments to identify the independent pQTLs for each protein
Fenland	rs576125	rs2013075
rs576125	1	0.181
rs2013075	0.181	1
Table S4C. LD clumping for the INTERVAL instruments to identify the independent pQTLs for each protein
INTERVAL	rs505922
rs505922	1

### Sheet: Table S5
Table S5. Ten phenotypes related to childbirth and pregnancy selected for analysis
id.outcome	outcome	ncase	ncontrol	ICD-10
finngen_R9_PREG_VENOUS_HAEMORRH	Venous complications and haemorrhoids in pregnancy	478	179899	O22
finngen_R9_GESTAT_HYPERT	Gestational [pregnancy-induced] hypertension	8502	194266	O13
finngen_R9_OTHER_MATERN_DIS_ELSEWHERE	Other maternal diseases classifiable elsewhere but complicating pregnancy, childbirth and the puerperium	12297	198180	O99
finngen_R9_GESTAT_OEDEM_PREINUR	Gestational [pregnancy-induced] oedema and proteinuria without hypertension	2616	194266	O12
finngen_R9_PRETERM	Preterm labour and delivery	8507	162777	O60
finngen_R9_PREECLAMPS	Pre-eclampsia	6663	194266	O14
finngen_R9_PREG_GU_INFECT	Infections of genitourinary tract in pregnancy	2950	179899	O23
finngen_R9_PREG_OTHER_MAT_DISORD	Other maternal disorders predominantly related to pregnancy	30971	179899	O20-O29
finngen_R9_ABORT_SPONTAN	Spontaneous abortion	16906	149622	O03
finngen_R9_GEST_DIABETES	Gestational diabeties	13039	197831	O24

### Sheet: Table S6
Table S6. One phenotype related to childbirth and pregnancy selected for analysis
id.outcome	outcome	ncase	ncontrol	ICD-10
finngen_R9_T2D	Type 2 diabetes	57698	308252	E11

### Sheet: Table S7
Table S7A. Steiger filtering test of directionality for deCODE
outcome.id	SNP	outcome	exposure	rsq.exposure	rsq.outcome	steiger_dir	steiger_pval
finngen_R9_ABORT_SPONTAN	rs1053878	outcome	ABO	0.039524	0.00013737	TRUE	2.49385e-107
finngen_R9_ABORT_SPONTAN	rs950529388	outcome	ABO	0.0395323	2.53971e-06	TRUE	6.68489e-119
finngen_R9_GESTAT_HYPERT	rs1053878	outcome	ABO	0.039524	0.000342795	TRUE	2.6242e-63
finngen_R9_GESTAT_HYPERT	rs950529388	outcome	ABO	0.0395323	0.000338145	TRUE	2.08753e-63
finngen_R9_PRETERM	rs1053878	outcome	ABO	0.039524	0.000109884	TRUE	3.24715e-67
finngen_R9_PRETERM	rs950529388	outcome	ABO	0.0395323	0.000309223	TRUE	1.85923e-62
finngen_R9_GESTAT_OEDEM_PREINUR	rs1053878	outcome	ABO	0.039524	0.00051363	TRUE	1.10276e-22
finngen_R9_GESTAT_OEDEM_PREINUR	rs950529388	outcome	ABO	0.0395323	0.000864274	TRUE	3.95306e-21
finngen_R9_PREG_OTHER_MAT_DISORD	rs1053878	outcome	ABO	0.039524	2.26317e-06	TRUE	1.01467e-101
finngen_R9_PREG_OTHER_MAT_DISORD	rs950529388	outcome	ABO	0.0395323	3.8073e-05	TRUE	3.86504e-97
finngen_R9_OTHER_MATERN_DIS_ELSEWHERE	rs1053878	outcome	ABO	0.039524	1.63222e-05	TRUE	3.31653e-99
finngen_R9_OTHER_MATERN_DIS_ELSEWHERE	rs950529388	outcome	ABO	0.0395323	0.00022365	TRUE	9.11395e-89
finngen_R9_PREG_VENOUS_HAEMORRH	rs1053878	outcome	ABO	0.039524	0.00160629	TRUE	5.33614e-05
finngen_R9_PREG_VENOUS_HAEMORRH	rs950529388	outcome	ABO	0.0395323	0.031015	TRUE	0.555558
finngen_R9_PREECLAMPS	rs1053878	outcome	ABO	0.039524	1.97742e-06	TRUE	1.68949e-61
finngen_R9_PREECLAMPS	rs950529388	outcome	ABO	0.0395323	0.00013063	TRUE	1.11001e-55
finngen_R9_PREG_GU_INFECT	rs1053878	outcome	ABO	0.039524	0.000489114	TRUE	5.99135e-24
finngen_R9_PREG_GU_INFECT	rs950529388	outcome	ABO	0.0395323	0.000106085	TRUE	5.41797e-27
Table S7B. Steiger filtering test of directionality for Fenland
outcome.id	SNP	outcome	exposure	rsq.exposure	rsq.outcome	steiger_dir	steiger_pval
finngen_R9_PREECLAMPS	rs2013075	outcome	BGAT	0.0187711	4.11672e-06	TRUE	9.55952e-21
finngen_R9_PREECLAMPS	rs576125	outcome	BGAT	0.692892	0.000139211	TRUE	0
finngen_R9_GESTAT_HYPERT	rs2013075	outcome	BGAT	0.0187711	1.11642e-05	TRUE	3.45014e-23
finngen_R9_GESTAT_HYPERT	rs576125	outcome	BGAT	0.692892	0.000363268	TRUE	0
finngen_R9_PREG_VENOUS_HAEMORRH	rs2013075	outcome	BGAT	0.0187711	0.000321775	TRUE	0.00325089
finngen_R9_PREG_VENOUS_HAEMORRH	rs576125	outcome	BGAT	0.692892	0.0317048	TRUE	3.61973e-137
finngen_R9_PREG_GU_INFECT	rs2013075	outcome	BGAT	0.0187711	0.00028747	TRUE	5.89066e-10
finngen_R9_PREG_GU_INFECT	rs576125	outcome	BGAT	0.692892	0.000125585	TRUE	0
finngen_R9_GESTAT_OEDEM_PREINUR	rs2013075	outcome	BGAT	0.0187711	0.000241974	TRUE	8.76448e-10
finngen_R9_GESTAT_OEDEM_PREINUR	rs576125	outcome	BGAT	0.692892	0.000840136	TRUE	0
finngen_R9_PRETERM	rs2013075	outcome	BGAT	0.0187711	1.89702e-05	TRUE	1.56353e-22
finngen_R9_PRETERM	rs576125	outcome	BGAT	0.692892	0.000287238	TRUE	0
finngen_R9_PREG_OTHER_MAT_DISORD	rs2013075	outcome	BGAT	0.0187711	0.000192196	TRUE	1.00097e-23
finngen_R9_PREG_OTHER_MAT_DISORD	rs576125	outcome	BGAT	0.692892	3.56963e-05	TRUE	0
finngen_R9_OTHER_MATERN_DIS_ELSEWHERE	rs2013075	outcome	BGAT	0.0187711	5.07727e-05	TRUE	3.41661e-26
finngen_R9_OTHER_MATERN_DIS_ELSEWHERE	rs576125	outcome	BGAT	0.692892	0.00020348	TRUE	0
finngen_R9_ABORT_SPONTAN	rs2013075	outcome	BGAT	0.0187711	8.14633e-05	TRUE	1.11125e-27
finngen_R9_ABORT_SPONTAN	rs576125	outcome	BGAT	0.692892	3.55199e-06	TRUE	0
Table S5C. Steiger filtering test of directionality for INTERVAL
outcome.id	SNP	outcome	exposure	rsq.exposure	rsq.outcome	steiger_dir	steiger_pval
finngen_R9_GESTAT_HYPERT	rs505922	outcome	BGAT	0.716808	0.000363268	TRUE	0
finngen_R9_ABORT_SPONTAN	rs505922	outcome	BGAT	0.716808	3.55199e-06	TRUE	0
finngen_R9_PREECLAMPS	rs505922	outcome	BGAT	0.716808	0.000139211	TRUE	0
finngen_R9_PREG_OTHER_MAT_DISORD	rs505922	outcome	BGAT	0.716808	3.56963e-05	TRUE	0
finngen_R9_PREG_VENOUS_HAEMORRH	rs505922	outcome	BGAT	0.716808	0.0317048	TRUE	1.09821e-133
finngen_R9_OTHER_MATERN_DIS_ELSEWHERE	rs505922	outcome	BGAT	0.716808	0.00020348	TRUE	0
finngen_R9_PRETERM	rs505922	outcome	BGAT	0.716808	0.000287238	TRUE	0
finngen_R9_PREG_GU_INFECT	rs505922	outcome	BGAT	0.716808	0.000125585	TRUE	0
finngen_R9_GESTAT_OEDEM_PREINUR	rs505922	outcome	BGAT	0.716808	0.000840136	TRUE	0

### Sheet: Table S8
Table S8 protein association with rs1053978 and the Mendelian randomization of these proteins on 10 pregnancy related outcomes, besides ABO
id.exposure	id.outcome	outcome	exposure	method	nsnp	b	se	pval	Bonferroni adjusted-pval
prot-a-2470	finngen_R9_PREG_VENOUS_HAEMORRH	Venous complications and haemorrhoids in pregnancy || id:finngen_R9_PREG_VENOUS_HAEMORRH	Sulfhydryl oxidase 2 || id:prot-a-2470	Inverse variance weighted	2	0.389781	0.112195	0.000512471	0.0661088
prot-b-77	finngen_R9_PREG_VENOUS_HAEMORRH	Venous complications and haemorrhoids in pregnancy || id:finngen_R9_PREG_VENOUS_HAEMORRH	selectin E || id:prot-b-77	Wald ratio	1	-0.431088	0.138519	0.0018574	0.239605
prot-a-552	finngen_R9_PRETERM	Preterm labour and delivery || id:finngen_R9_PRETERM	Carbohydrate sulfotransferase 15 || id:prot-a-552	Inverse variance weighted	2	-0.194264	0.0674061	0.00395165	0.509763
prot-a-553	finngen_R9_PRETERM	Preterm labour and delivery || id:finngen_R9_PRETERM	Carbohydrate sulfotransferase 15 || id:prot-a-553	Inverse variance weighted	2	-0.176629	0.0614577	0.00405313	0.522854
prot-a-2470	finngen_R9_PRETERM	Preterm labour and delivery || id:finngen_R9_PRETERM	Sulfhydryl oxidase 2 || id:prot-a-2470	Inverse variance weighted	2	0.0609405	0.0235263	0.00958872	1.23694
prot-a-426	finngen_R9_PREG_VENOUS_HAEMORRH	Venous complications and haemorrhoids in pregnancy || id:finngen_R9_PREG_VENOUS_HAEMORRH	CD209 antigen || id:prot-a-426	Inverse variance weighted	3	0.357935	0.142396	0.0119483	1.54133
prot-a-553	finngen_R9_PREG_VENOUS_HAEMORRH	Venous complications and haemorrhoids in pregnancy || id:finngen_R9_PREG_VENOUS_HAEMORRH	Carbohydrate sulfotransferase 15 || id:prot-a-553	Inverse variance weighted	2	-0.953262	0.39155	0.014909	1.92326
prot-a-552	finngen_R9_PREG_VENOUS_HAEMORRH	Venous complications and haemorrhoids in pregnancy || id:finngen_R9_PREG_VENOUS_HAEMORRH	Carbohydrate sulfotransferase 15 || id:prot-a-552	Inverse variance weighted	2	-1.03682	0.450204	0.0212782	2.74488
prot-a-403	finngen_R9_ABORT_SPONTAN	Spontaneous abortion || id:finngen_R9_ABORT_SPONTAN	C-C motif chemokine 25 || id:prot-a-403	Inverse variance weighted	5	0.0555317	0.0241743	0.0216108	2.78779
prot-b-77	finngen_R9_PREG_GU_INFECT	Infections of genitourinary tract in pregnancy || id:finngen_R9_PREG_GU_INFECT	selectin E || id:prot-b-77	Wald ratio	1	0.115915	0.0554074	0.036434	4.69999
prot-a-426	finngen_R9_OTHER_MATERN_DIS_ELSEWHERE	Other maternal diseases classifiable elsewhere but complicating pregnancy, childbirth and the puerperium || id:finngen_R9_OTHER_MATERN_DIS_ELSEWHERE	CD209 antigen || id:prot-a-426	Inverse variance weighted	3	0.0489203	0.0238546	0.0402891	5.19729
prot-a-426	finngen_R9_PRETERM	Preterm labour and delivery || id:finngen_R9_PRETERM	CD209 antigen || id:prot-a-426	Inverse variance weighted	3	0.0535173	0.0261057	0.040362	5.20669
prot-a-1051	finngen_R9_ABORT_SPONTAN	Spontaneous abortion || id:finngen_R9_ABORT_SPONTAN	Protein FAM3D || id:prot-a-1051	Inverse variance weighted	3	-0.0308193	0.0217127	0.155779	20.0955
prot-b-77	finngen_R9_PRETERM	Preterm labour and delivery || id:finngen_R9_PRETERM	selectin E || id:prot-b-77	Wald ratio	1	-0.040918	0.0289788	0.15795	20.3755
prot-a-1037	finn-b-GEST_DIABETES	Gestational diabetes (for exclusion) || id:finn-b-GEST_DIABETES	Protein FAM177A1 || id:prot-a-1037	Inverse variance weighted	2	-0.0461846	0.0331927	0.164102	21.1691
prot-a-2957	finngen_R9_GESTAT_OEDEM_PREINUR	Gestational [pregnancy-induced] oedema and proteinuria without hypertension || id:finngen_R9_GESTAT_OEDEM_PREINUR	Tissue factor pathway inhibitor || id:prot-a-2957	Inverse variance weighted	2	0.189683	0.138877	0.171991	22.1869
prot-a-2957	finngen_R9_PREG_GU_INFECT	Infections of genitourinary tract in pregnancy || id:finngen_R9_PREG_GU_INFECT	Tissue factor pathway inhibitor || id:prot-a-2957	Inverse variance weighted	2	0.189737	0.142257	0.182284	23.5146
prot-a-2470	finngen_R9_GESTAT_HYPERT	Gestational [pregnancy-induced] hypertension || id:finngen_R9_GESTAT_HYPERT	Sulfhydryl oxidase 2 || id:prot-a-2470	Inverse variance weighted	2	-0.0358515	0.0269931	0.184121	23.7515
prot-a-402	finngen_R9_GESTAT_OEDEM_PREINUR	Gestational [pregnancy-induced] oedema and proteinuria without hypertension || id:finngen_R9_GESTAT_OEDEM_PREINUR	C-C motif chemokine 25 || id:prot-a-402	Inverse variance weighted	4	-0.0981168	0.0741268	0.185624	23.9455
prot-a-2470	finngen_R9_GESTAT_OEDEM_PREINUR	Gestational [pregnancy-induced] oedema and proteinuria without hypertension || id:finngen_R9_GESTAT_OEDEM_PREINUR	Sulfhydryl oxidase 2 || id:prot-a-2470	Inverse variance weighted	2	0.0554649	0.0439069	0.206503	26.6389
prot-a-426	finngen_R9_PREG_OTHER_MAT_DISORD	Other maternal disorders predominantly related to pregnancy || id:finngen_R9_PREG_OTHER_MAT_DISORD	CD209 antigen || id:prot-a-426	Inverse variance weighted	3	0.0240252	0.0192163	0.211206	27.2456
prot-a-480	finngen_R9_PREG_OTHER_MAT_DISORD	Other maternal disorders predominantly related to pregnancy || id:finngen_R9_PREG_OTHER_MAT_DISORD	Cadherin-1 || id:prot-a-480	Wald ratio	1	0.111846	0.0947658	0.237908	30.6901
prot-a-553	finngen_R9_GESTAT_OEDEM_PREINUR	Gestational [pregnancy-induced] oedema and proteinuria without hypertension || id:finngen_R9_GESTAT_OEDEM_PREINUR	Carbohydrate sulfotransferase 15 || id:prot-a-553	Inverse variance weighted	2	-0.132894	0.114752	0.246825	31.8405
prot-a-1051	finngen_R9_GESTAT_OEDEM_PREINUR	Gestational [pregnancy-induced] oedema and proteinuria without hypertension || id:finngen_R9_GESTAT_OEDEM_PREINUR	Protein FAM3D || id:prot-a-1051	Inverse variance weighted	3	0.0483472	0.0421252	0.251092	32.3909
prot-a-552	finngen_R9_GESTAT_OEDEM_PREINUR	Gestational [pregnancy-induced] oedema and proteinuria without hypertension || id:finngen_R9_GESTAT_OEDEM_PREINUR	Carbohydrate sulfotransferase 15 || id:prot-a-552	Inverse variance weighted	2	-0.144212	0.125864	0.251885	32.4932
prot-a-1238	finngen_R9_GESTAT_OEDEM_PREINUR	Gestational [pregnancy-induced] oedema and proteinuria without hypertension || id:finngen_R9_GESTAT_OEDEM_PREINUR	Golgi membrane protein 1 || id:prot-a-1238	Inverse variance weighted	2	0.0732857	0.0655009	0.263204	33.9533
prot-a-402	finngen_R9_PRETERM	Preterm labour and delivery || id:finngen_R9_PRETERM	C-C motif chemokine 25 || id:prot-a-402	Inverse variance weighted	4	-0.0588144	0.05304	0.267487	34.5058
prot-a-552	finn-b-GEST_DIABETES	Gestational diabetes (for exclusion) || id:finn-b-GEST_DIABETES	Carbohydrate sulfotransferase 15 || id:prot-a-552	Inverse variance weighted	2	-0.0987268	0.0890657	0.267658	34.5279
prot-a-553	finn-b-GEST_DIABETES	Gestational diabetes (for exclusion) || id:finn-b-GEST_DIABETES	Carbohydrate sulfotransferase 15 || id:prot-a-553	Inverse variance weighted	2	-0.088375	0.0829782	0.286858	37.0047
prot-a-1037	finngen_R9_GESTAT_HYPERT	Gestational [pregnancy-induced] hypertension || id:finngen_R9_GESTAT_HYPERT	Protein FAM177A1 || id:prot-a-1037	Inverse variance weighted	2	0.0399291	0.0379033	0.292137	37.6856
prot-a-426	finngen_R9_GESTAT_OEDEM_PREINUR	Gestational [pregnancy-induced] oedema and proteinuria without hypertension || id:finngen_R9_GESTAT_OEDEM_PREINUR	CD209 antigen || id:prot-a-426	Inverse variance weighted	3	0.042939	0.0408203	0.292844	37.7768
prot-b-77	finn-b-GEST_DIABETES	Gestational diabetes (for exclusion) || id:finn-b-GEST_DIABETES	selectin E || id:prot-b-77	Wald ratio	1	-0.0307175	0.0292106	0.292989	37.7956
prot-a-1051	finngen_R9_PRETERM	Preterm labour and delivery || id:finngen_R9_PRETERM	Protein FAM3D || id:prot-a-1051	Inverse variance weighted	3	0.0399592	0.038137	0.294739	38.0214
prot-a-552	finngen_R9_OTHER_MATERN_DIS_ELSEWHERE	Other maternal diseases classifiable elsewhere but complicating pregnancy, childbirth and the puerperium || id:finngen_R9_OTHER_MATERN_DIS_ELSEWHERE	Carbohydrate sulfotransferase 15 || id:prot-a-552	Inverse variance weighted	2	-0.071299	0.0733639	0.331124	42.7149
prot-a-553	finngen_R9_OTHER_MATERN_DIS_ELSEWHERE	Other maternal diseases classifiable elsewhere but complicating pregnancy, childbirth and the puerperium || id:finngen_R9_OTHER_MATERN_DIS_ELSEWHERE	Carbohydrate sulfotransferase 15 || id:prot-a-553	Inverse variance weighted	2	-0.0644503	0.0668854	0.33525	43.2473
prot-a-32	finngen_R9_GESTAT_OEDEM_PREINUR	Gestational [pregnancy-induced] oedema and proteinuria without hypertension || id:finngen_R9_GESTAT_OEDEM_PREINUR	A disintegrin and metalloproteinase with thrombospondin motifs 13 || id:prot-a-32	Inverse variance weighted	2	0.0758436	0.0819589	0.354765	45.7647
prot-a-2470	finngen_R9_OTHER_MATERN_DIS_ELSEWHERE	Other maternal diseases classifiable elsewhere but complicating pregnancy, childbirth and the puerperium || id:finngen_R9_OTHER_MATERN_DIS_ELSEWHERE	Sulfhydryl oxidase 2 || id:prot-a-2470	Inverse variance weighted	2	0.0235567	0.0255903	0.357294	46.091
prot-a-480	finngen_R9_ABORT_SPONTAN	Spontaneous abortion || id:finngen_R9_ABORT_SPONTAN	Cadherin-1 || id:prot-a-480	Wald ratio	1	-0.0964187	0.109091	0.376783	48.6051
prot-a-1238	finngen_R9_PRETERM	Preterm labour and delivery || id:finngen_R9_PRETERM	Golgi membrane protein 1 || id:prot-a-1238	Inverse variance weighted	2	0.0612603	0.0700946	0.382137	49.2957
prot-a-1238	finngen_R9_PREG_VENOUS_HAEMORRH	Venous complications and haemorrhoids in pregnancy || id:finngen_R9_PREG_VENOUS_HAEMORRH	Golgi membrane protein 1 || id:prot-a-1238	Inverse variance weighted	2	0.414346	0.480987	0.388991	50.1798
prot-a-480	finngen_R9_PREECLAMPS	Pre-eclampsia || id:finngen_R9_PREECLAMPS	Cadherin-1 || id:prot-a-480	Wald ratio	1	-0.144353	0.170248	0.396496	51.1479
prot-a-1037	finngen_R9_PRETERM	Preterm labour and delivery || id:finngen_R9_PRETERM	Protein FAM177A1 || id:prot-a-1037	Inverse variance weighted	2	-0.0550732	0.0652394	0.398575	51.4161
prot-a-552	finngen_R9_PREECLAMPS	Pre-eclampsia || id:finngen_R9_PREECLAMPS	Carbohydrate sulfotransferase 15 || id:prot-a-552	Inverse variance weighted	2	-0.125151	0.149684	0.4031	51.9998
prot-a-2957	finngen_R9_PRETERM	Preterm labour and delivery || id:finngen_R9_PRETERM	Tissue factor pathway inhibitor || id:prot-a-2957	Inverse variance weighted	2	-0.061997	0.0742716	0.403868	52.099
prot-a-480	finn-b-GEST_DIABETES	Gestational diabetes (for exclusion) || id:finn-b-GEST_DIABETES	Cadherin-1 || id:prot-a-480	Wald ratio	1	0.115702	0.138843	0.404657	52.2007
prot-a-2470	finngen_R9_PREECLAMPS	Pre-eclampsia || id:finngen_R9_PREECLAMPS	Sulfhydryl oxidase 2 || id:prot-a-2470	Inverse variance weighted	2	0.0241444	0.0290571	0.406015	52.3759
prot-a-553	finngen_R9_PREECLAMPS	Pre-eclampsia || id:finngen_R9_PREECLAMPS	Carbohydrate sulfotransferase 15 || id:prot-a-553	Inverse variance weighted	2	-0.11136	0.13872	0.422107	54.4518
prot-a-1051	finngen_R9_PREG_GU_INFECT	Infections of genitourinary tract in pregnancy || id:finngen_R9_PREG_GU_INFECT	Protein FAM3D || id:prot-a-1051	Inverse variance weighted	3	-0.0346612	0.0431821	0.422163	54.459
prot-a-2957	finngen_R9_PREG_OTHER_MAT_DISORD	Other maternal disorders predominantly related to pregnancy || id:finngen_R9_PREG_OTHER_MAT_DISORD	Tissue factor pathway inhibitor || id:prot-a-2957	Inverse variance weighted	2	0.0544883	0.0691778	0.430898	55.5859
prot-a-480	finngen_R9_PREG_VENOUS_HAEMORRH	Venous complications and haemorrhoids in pregnancy || id:finngen_R9_PREG_VENOUS_HAEMORRH	Cadherin-1 || id:prot-a-480	Wald ratio	1	0.516804	0.656198	0.430946	55.5921
prot-a-426	finngen_R9_PREECLAMPS	Pre-eclampsia || id:finngen_R9_PREECLAMPS	CD209 antigen || id:prot-a-426	Inverse variance weighted	3	0.0214255	0.0275301	0.436416	56.2977
prot-a-403	finngen_R9_PRETERM	Preterm labour and delivery || id:finngen_R9_PRETERM	C-C motif chemokine 25 || id:prot-a-403	Inverse variance weighted	5	-0.0295328	0.0382288	0.439801	56.7344
prot-a-402	finngen_R9_GESTAT_HYPERT	Gestational [pregnancy-induced] hypertension || id:finngen_R9_GESTAT_HYPERT	C-C motif chemokine 25 || id:prot-a-402	Inverse variance weighted	4	0.0356933	0.0480871	0.457928	59.0727
prot-a-1037	finngen_R9_GESTAT_OEDEM_PREINUR	Gestational [pregnancy-induced] oedema and proteinuria without hypertension || id:finngen_R9_GESTAT_OEDEM_PREINUR	Protein FAM177A1 || id:prot-a-1037	Inverse variance weighted	2	0.0927299	0.125041	0.458333	59.1249
prot-a-2957	finn-b-GEST_DIABETES	Gestational diabetes (for exclusion) || id:finn-b-GEST_DIABETES	Tissue factor pathway inhibitor || id:prot-a-2957	Inverse variance weighted	2	0.0527886	0.0746625	0.479549	61.8618
prot-a-402	finn-b-GEST_DIABETES	Gestational diabetes (for exclusion) || id:finn-b-GEST_DIABETES	C-C motif chemokine 25 || id:prot-a-402	Inverse variance weighted	4	-0.0279382	0.04016	0.486634	62.7758
prot-a-2470	finn-b-GEST_DIABETES	Gestational diabetes (for exclusion) || id:finn-b-GEST_DIABETES	Sulfhydryl oxidase 2 || id:prot-a-2470	Inverse variance weighted	2	0.0270492	0.0392658	0.490903	63.3264
prot-a-32	finngen_R9_PREG_OTHER_MAT_DISORD	Other maternal disorders predominantly related to pregnancy || id:finngen_R9_PREG_OTHER_MAT_DISORD	A disintegrin and metalloproteinase with thrombospondin motifs 13 || id:prot-a-32	Inverse variance weighted	2	-0.0269974	0.0394327	0.493568	63.6702
prot-a-1238	finngen_R9_ABORT_SPONTAN	Spontaneous abortion || id:finngen_R9_ABORT_SPONTAN	Golgi membrane protein 1 || id:prot-a-1238	Inverse variance weighted	2	-0.0361037	0.0546959	0.509202	65.6871
prot-a-1051	finngen_R9_PREG_VENOUS_HAEMORRH	Venous complications and haemorrhoids in pregnancy || id:finngen_R9_PREG_VENOUS_HAEMORRH	Protein FAM3D || id:prot-a-1051	Inverse variance weighted	3	0.173743	0.264351	0.511023	65.9219
prot-a-1238	finngen_R9_GESTAT_HYPERT	Gestational [pregnancy-induced] hypertension || id:finngen_R9_GESTAT_HYPERT	Golgi membrane protein 1 || id:prot-a-1238	Inverse variance weighted	2	-0.0305854	0.0467695	0.513137	66.1947
prot-a-426	finngen_R9_GESTAT_HYPERT	Gestational [pregnancy-induced] hypertension || id:finngen_R9_GESTAT_HYPERT	CD209 antigen || id:prot-a-426	Inverse variance weighted	3	-0.030037	0.0478099	0.529834	68.3486
prot-a-403	finngen_R9_GESTAT_OEDEM_PREINUR	Gestational [pregnancy-induced] oedema and proteinuria without hypertension || id:finngen_R9_GESTAT_OEDEM_PREINUR	C-C motif chemokine 25 || id:prot-a-403	Inverse variance weighted	5	-0.0340948	0.0547138	0.533187	68.7811
prot-a-1238	finngen_R9_PREG_GU_INFECT	Infections of genitourinary tract in pregnancy || id:finngen_R9_PREG_GU_INFECT	Golgi membrane protein 1 || id:prot-a-1238	Inverse variance weighted	2	-0.0411485	0.0671356	0.539932	69.6512
prot-a-1051	finn-b-GEST_DIABETES	Gestational diabetes (for exclusion) || id:finn-b-GEST_DIABETES	Protein FAM3D || id:prot-a-1051	Inverse variance weighted	3	0.013593	0.022694	0.549194	77.9855
prot-a-2957	finngen_R9_PREECLAMPS	Pre-eclampsia || id:finngen_R9_PREECLAMPS	Tissue factor pathway inhibitor || id:prot-a-2957	Inverse variance weighted	2	-0.0751817	0.132149	0.569414	80.8568
prot-b-77	finngen_R9_ABORT_SPONTAN	Spontaneous abortion || id:finngen_R9_ABORT_SPONTAN	selectin E || id:prot-b-77	Wald ratio	1	-0.0128666	0.0229512	0.575066	81.6594
prot-a-403	finngen_R9_OTHER_MATERN_DIS_ELSEWHERE	Other maternal diseases classifiable elsewhere but complicating pregnancy, childbirth and the puerperium || id:finngen_R9_OTHER_MATERN_DIS_ELSEWHERE	C-C motif chemokine 25 || id:prot-a-403	Inverse variance weighted	5	0.0176933	0.032108	0.581595	82.5865
prot-a-1238	finn-b-GEST_DIABETES	Gestational diabetes (for exclusion) || id:finn-b-GEST_DIABETES	Golgi membrane protein 1 || id:prot-a-1238	Inverse variance weighted	2	0.0192632	0.0352842	0.585105	83.0849
prot-a-402	finngen_R9_PREG_VENOUS_HAEMORRH	Venous complications and haemorrhoids in pregnancy || id:finngen_R9_PREG_VENOUS_HAEMORRH	C-C motif chemokine 25 || id:prot-a-402	Inverse variance weighted	4	-0.262521	0.482462	0.586354	83.2623
prot-a-403	finngen_R9_PREG_OTHER_MAT_DISORD	Other maternal disorders predominantly related to pregnancy || id:finngen_R9_PREG_OTHER_MAT_DISORD	C-C motif chemokine 25 || id:prot-a-403	Inverse variance weighted	5	0.0106449	0.0201475	0.597257	84.8105
prot-a-552	finngen_R9_PREG_OTHER_MAT_DISORD	Other maternal disorders predominantly related to pregnancy || id:finngen_R9_PREG_OTHER_MAT_DISORD	Carbohydrate sulfotransferase 15 || id:prot-a-552	Inverse variance weighted	2	-0.0739888	0.14593	0.612144	86.9245
prot-a-402	finngen_R9_ABORT_SPONTAN	Spontaneous abortion || id:finngen_R9_ABORT_SPONTAN	C-C motif chemokine 25 || id:prot-a-402	Inverse variance weighted	4	0.0167447	0.0335031	0.617219	87.6451
prot-a-2957	finngen_R9_PREG_VENOUS_HAEMORRH	Venous complications and haemorrhoids in pregnancy || id:finngen_R9_PREG_VENOUS_HAEMORRH	Tissue factor pathway inhibitor || id:prot-a-2957	Inverse variance weighted	2	-0.174556	0.353129	0.621085	88.1941
prot-a-553	finngen_R9_PREG_OTHER_MAT_DISORD	Other maternal disorders predominantly related to pregnancy || id:finngen_R9_PREG_OTHER_MAT_DISORD	Carbohydrate sulfotransferase 15 || id:prot-a-553	Inverse variance weighted	2	-0.0647906	0.134372	0.629682	89.4149
prot-a-426	finngen_R9_ABORT_SPONTAN	Spontaneous abortion || id:finngen_R9_ABORT_SPONTAN	CD209 antigen || id:prot-a-426	Inverse variance weighted	3	0.00829076	0.0173049	0.631869	89.7253
prot-a-2957	finngen_R9_GESTAT_HYPERT	Gestational [pregnancy-induced] hypertension || id:finngen_R9_GESTAT_HYPERT	Tissue factor pathway inhibitor || id:prot-a-2957	Inverse variance weighted	2	0.0405134	0.0854316	0.635343	90.2187
prot-a-1051	finngen_R9_OTHER_MATERN_DIS_ELSEWHERE	Other maternal diseases classifiable elsewhere but complicating pregnancy, childbirth and the puerperium || id:finngen_R9_OTHER_MATERN_DIS_ELSEWHERE	Protein FAM3D || id:prot-a-1051	Inverse variance weighted	3	0.0216384	0.0458484	0.636959	90.4482
prot-a-1037	finngen_R9_PREG_GU_INFECT	Infections of genitourinary tract in pregnancy || id:finngen_R9_PREG_GU_INFECT	Protein FAM177A1 || id:prot-a-1037	Inverse variance weighted	2	-0.0284773	0.0629758	0.651129	92.4603
prot-a-480	finngen_R9_OTHER_MATERN_DIS_ELSEWHERE	Other maternal diseases classifiable elsewhere but complicating pregnancy, childbirth and the puerperium || id:finngen_R9_OTHER_MATERN_DIS_ELSEWHERE	Cadherin-1 || id:prot-a-480	Wald ratio	1	-0.0677686	0.150413	0.652314	92.6286
prot-b-77	finngen_R9_OTHER_MATERN_DIS_ELSEWHERE	Other maternal diseases classifiable elsewhere but complicating pregnancy, childbirth and the puerperium || id:finngen_R9_OTHER_MATERN_DIS_ELSEWHERE	selectin E || id:prot-b-77	Wald ratio	1	-0.0135621	0.0316448	0.668235	94.8894
prot-a-403	finngen_R9_PREG_VENOUS_HAEMORRH	Venous complications and haemorrhoids in pregnancy || id:finngen_R9_PREG_VENOUS_HAEMORRH	C-C motif chemokine 25 || id:prot-a-403	Inverse variance weighted	5	-0.145489	0.342069	0.670604	95.2257
prot-a-1238	finngen_R9_PREECLAMPS	Pre-eclampsia || id:finngen_R9_PREECLAMPS	Golgi membrane protein 1 || id:prot-a-1238	Inverse variance weighted	2	0.0170094	0.0433521	0.694796	98.661
prot-a-403	finngen_R9_PREECLAMPS	Pre-eclampsia || id:finngen_R9_PREECLAMPS	C-C motif chemokine 25 || id:prot-a-403	Inverse variance weighted	5	-0.0141239	0.0362244	0.696611	98.9188
prot-a-1037	finngen_R9_PREECLAMPS	Pre-eclampsia || id:finngen_R9_PREECLAMPS	Protein FAM177A1 || id:prot-a-1037	Inverse variance weighted	2	-0.014728	0.0407778	0.717968	101.951
prot-a-32	finngen_R9_OTHER_MATERN_DIS_ELSEWHERE	Other maternal diseases classifiable elsewhere but complicating pregnancy, childbirth and the puerperium || id:finngen_R9_OTHER_MATERN_DIS_ELSEWHERE	A disintegrin and metalloproteinase with thrombospondin motifs 13 || id:prot-a-32	Inverse variance weighted	2	-0.0157108	0.0479632	0.743245	105.541
prot-b-77	finngen_R9_PREECLAMPS	Pre-eclampsia || id:finngen_R9_PREECLAMPS	selectin E || id:prot-b-77	Wald ratio	1	-0.0117074	0.0358178	0.743773	105.616
prot-a-32	finngen_R9_ABORT_SPONTAN	Spontaneous abortion || id:finngen_R9_ABORT_SPONTAN	A disintegrin and metalloproteinase with thrombospondin motifs 13 || id:prot-a-32	Inverse variance weighted	2	-0.0120803	0.03852	0.753816	107.042
prot-a-2957	finngen_R9_ABORT_SPONTAN	Spontaneous abortion || id:finngen_R9_ABORT_SPONTAN	Tissue factor pathway inhibitor || id:prot-a-2957	Inverse variance weighted	2	-0.018205	0.0587887	0.756813	107.467
prot-b-77	finngen_R9_PREG_OTHER_MAT_DISORD	Other maternal disorders predominantly related to pregnancy || id:finngen_R9_PREG_OTHER_MAT_DISORD	selectin E || id:prot-b-77	Wald ratio	1	0.00602759	0.0198215	0.761057	108.07
prot-a-1037	finngen_R9_PREG_VENOUS_HAEMORRH	Venous complications and haemorrhoids in pregnancy || id:finngen_R9_PREG_VENOUS_HAEMORRH	Protein FAM177A1 || id:prot-a-1037	Inverse variance weighted	2	-0.1513	0.534878	0.777277	110.373
prot-a-32	finngen_R9_PREG_VENOUS_HAEMORRH	Venous complications and haemorrhoids in pregnancy || id:finngen_R9_PREG_VENOUS_HAEMORRH	A disintegrin and metalloproteinase with thrombospondin motifs 13 || id:prot-a-32	Inverse variance weighted	2	-0.0585532	0.208332	0.778667	110.571
prot-a-2470	finngen_R9_PREG_OTHER_MAT_DISORD	Other maternal disorders predominantly related to pregnancy || id:finngen_R9_PREG_OTHER_MAT_DISORD	Sulfhydryl oxidase 2 || id:prot-a-2470	Inverse variance weighted	2	0.0104643	0.0388352	0.787581	111.836
prot-a-403	finngen_R9_GESTAT_HYPERT	Gestational [pregnancy-induced] hypertension || id:finngen_R9_GESTAT_HYPERT	C-C motif chemokine 25 || id:prot-a-403	Inverse variance weighted	5	-0.00886417	0.0338748	0.793573	112.687
prot-a-402	finngen_R9_OTHER_MATERN_DIS_ELSEWHERE	Other maternal diseases classifiable elsewhere but complicating pregnancy, childbirth and the puerperium || id:finngen_R9_OTHER_MATERN_DIS_ELSEWHERE	C-C motif chemokine 25 || id:prot-a-402	Inverse variance weighted	4	0.0145202	0.0558372	0.794829	112.866
prot-a-32	finngen_R9_PREG_GU_INFECT	Infections of genitourinary tract in pregnancy || id:finngen_R9_PREG_GU_INFECT	A disintegrin and metalloproteinase with thrombospondin motifs 13 || id:prot-a-32	Inverse variance weighted	2	-0.0452306	0.176468	0.797711	113.275
prot-a-426	finn-b-GEST_DIABETES	Gestational diabetes (for exclusion) || id:finn-b-GEST_DIABETES	CD209 antigen || id:prot-a-426	Inverse variance weighted	3	0.00894696	0.0351634	0.799156	113.48
prot-a-426	finngen_R9_PREG_GU_INFECT	Infections of genitourinary tract in pregnancy || id:finngen_R9_PREG_GU_INFECT	CD209 antigen || id:prot-a-426	Inverse variance weighted	3	-0.0176842	0.0726326	0.807637	114.684
prot-a-552	finngen_R9_PREG_GU_INFECT	Infections of genitourinary tract in pregnancy || id:finngen_R9_PREG_GU_INFECT	Carbohydrate sulfotransferase 15 || id:prot-a-552	Inverse variance weighted	2	-0.0442072	0.184886	0.811024	115.165
prot-a-1051	finngen_R9_PREECLAMPS	Pre-eclampsia || id:finngen_R9_PREECLAMPS	Protein FAM3D || id:prot-a-1051	Inverse variance weighted	3	0.00647446	0.0278754	0.816333	115.919
prot-a-1037	finngen_R9_ABORT_SPONTAN	Spontaneous abortion || id:finngen_R9_ABORT_SPONTAN	Protein FAM177A1 || id:prot-a-1037	Inverse variance weighted	2	-0.00596739	0.0260887	0.819075	116.309
prot-a-480	finngen_R9_PREG_GU_INFECT	Infections of genitourinary tract in pregnancy || id:finngen_R9_PREG_GU_INFECT	Cadherin-1 || id:prot-a-480	Wald ratio	1	-0.0589532	0.263361	0.822875	116.848
prot-b-77	finngen_R9_GESTAT_OEDEM_PREINUR	Gestational [pregnancy-induced] oedema and proteinuria without hypertension || id:finngen_R9_GESTAT_OEDEM_PREINUR	selectin E || id:prot-b-77	Wald ratio	1	0.0120552	0.0540165	0.823399	116.923
prot-b-77	finngen_R9_GESTAT_HYPERT	Gestational [pregnancy-induced] hypertension || id:finngen_R9_GESTAT_HYPERT	selectin E || id:prot-b-77	Wald ratio	1	0.00741857	0.0332676	0.823538	116.942
prot-a-1037	finngen_R9_OTHER_MATERN_DIS_ELSEWHERE	Other maternal diseases classifiable elsewhere but complicating pregnancy, childbirth and the puerperium || id:finngen_R9_OTHER_MATERN_DIS_ELSEWHERE	Protein FAM177A1 || id:prot-a-1037	Inverse variance weighted	2	-0.00797051	0.0360449	0.824993	117.149
prot-a-553	finngen_R9_PREG_GU_INFECT	Infections of genitourinary tract in pregnancy || id:finngen_R9_PREG_GU_INFECT	Carbohydrate sulfotransferase 15 || id:prot-a-553	Inverse variance weighted	2	-0.0369364	0.169336	0.827332	117.481
prot-a-403	finngen_R9_PREG_GU_INFECT	Infections of genitourinary tract in pregnancy || id:finngen_R9_PREG_GU_INFECT	C-C motif chemokine 25 || id:prot-a-403	Inverse variance weighted	5	0.0105311	0.0561135	0.851131	120.861
prot-a-2957	finngen_R9_OTHER_MATERN_DIS_ELSEWHERE	Other maternal diseases classifiable elsewhere but complicating pregnancy, childbirth and the puerperium || id:finngen_R9_OTHER_MATERN_DIS_ELSEWHERE	Tissue factor pathway inhibitor || id:prot-a-2957	Inverse variance weighted	2	0.014291	0.0811087	0.86014	122.14
prot-a-1238	finngen_R9_OTHER_MATERN_DIS_ELSEWHERE	Other maternal diseases classifiable elsewhere but complicating pregnancy, childbirth and the puerperium || id:finngen_R9_OTHER_MATERN_DIS_ELSEWHERE	Golgi membrane protein 1 || id:prot-a-1238	Inverse variance weighted	2	0.00737847	0.045879	0.872232	123.857
prot-a-402	finngen_R9_PREG_GU_INFECT	Infections of genitourinary tract in pregnancy || id:finngen_R9_PREG_GU_INFECT	C-C motif chemokine 25 || id:prot-a-402	Inverse variance weighted	4	-0.0121973	0.075957	0.872423	123.884
prot-a-1238	finngen_R9_PREG_OTHER_MAT_DISORD	Other maternal disorders predominantly related to pregnancy || id:finngen_R9_PREG_OTHER_MAT_DISORD	Golgi membrane protein 1 || id:prot-a-1238	Inverse variance weighted	2	-0.00385046	0.0241105	0.873117	123.983
prot-a-2470	finngen_R9_ABORT_SPONTAN	Spontaneous abortion || id:finngen_R9_ABORT_SPONTAN	Sulfhydryl oxidase 2 || id:prot-a-2470	Inverse variance weighted	2	-0.00236125	0.0186472	0.899235	127.691
prot-a-552	finngen_R9_ABORT_SPONTAN	Spontaneous abortion || id:finngen_R9_ABORT_SPONTAN	Carbohydrate sulfotransferase 15 || id:prot-a-552	Inverse variance weighted	2	-0.00634807	0.0534107	0.905391	128.566
prot-a-402	finngen_R9_PREECLAMPS	Pre-eclampsia || id:finngen_R9_PREECLAMPS	C-C motif chemokine 25 || id:prot-a-402	Inverse variance weighted	4	-0.00540417	0.0490471	0.912264	129.541
prot-a-32	finngen_R9_PREECLAMPS	Pre-eclampsia || id:finngen_R9_PREECLAMPS	A disintegrin and metalloproteinase with thrombospondin motifs 13 || id:prot-a-32	Inverse variance weighted	2	-0.00574178	0.0542817	0.915759	130.038
prot-a-553	finngen_R9_ABORT_SPONTAN	Spontaneous abortion || id:finngen_R9_ABORT_SPONTAN	Carbohydrate sulfotransferase 15 || id:prot-a-553	Inverse variance weighted	2	-0.00493771	0.0486988	0.919238	130.532
prot-a-32	finn-b-GEST_DIABETES	Gestational diabetes (for exclusion) || id:finn-b-GEST_DIABETES	A disintegrin and metalloproteinase with thrombospondin motifs 13 || id:prot-a-32	Inverse variance weighted	2	-0.0044714	0.0441876	0.919399	130.555
prot-a-1037	finngen_R9_PREG_OTHER_MAT_DISORD	Other maternal disorders predominantly related to pregnancy || id:finngen_R9_PREG_OTHER_MAT_DISORD	Protein FAM177A1 || id:prot-a-1037	Inverse variance weighted	2	-0.00206445	0.022635	0.927329	131.681
prot-a-403	finn-b-GEST_DIABETES	Gestational diabetes (for exclusion) || id:finn-b-GEST_DIABETES	C-C motif chemokine 25 || id:prot-a-403	Inverse variance weighted	5	-0.00259945	0.0296564	0.930153	132.082
prot-a-1051	finngen_R9_PREG_OTHER_MAT_DISORD	Other maternal disorders predominantly related to pregnancy || id:finngen_R9_PREG_OTHER_MAT_DISORD	Protein FAM3D || id:prot-a-1051	Inverse variance weighted	3	-0.00134122	0.015501	0.931049	132.209
prot-a-553	finngen_R9_GESTAT_HYPERT	Gestational [pregnancy-induced] hypertension || id:finngen_R9_GESTAT_HYPERT	Carbohydrate sulfotransferase 15 || id:prot-a-553	Inverse variance weighted	2	0.0130019	0.18428	0.943752	134.013
prot-a-2470	finngen_R9_PREG_GU_INFECT	Infections of genitourinary tract in pregnancy || id:finngen_R9_PREG_GU_INFECT	Sulfhydryl oxidase 2 || id:prot-a-2470	Inverse variance weighted	2	-0.00325926	0.0469959	0.944709	134.149
prot-a-1051	finngen_R9_GESTAT_HYPERT	Gestational [pregnancy-induced] hypertension || id:finngen_R9_GESTAT_HYPERT	Protein FAM3D || id:prot-a-1051	Inverse variance weighted	3	0.00273244	0.0408841	0.946714	134.433
prot-a-32	finngen_R9_PRETERM	Preterm labour and delivery || id:finngen_R9_PRETERM	A disintegrin and metalloproteinase with thrombospondin motifs 13 || id:prot-a-32	Inverse variance weighted	2	-0.00595208	0.102872	0.953861	135.448
prot-a-552	finngen_R9_GESTAT_HYPERT	Gestational [pregnancy-induced] hypertension || id:finngen_R9_GESTAT_HYPERT	Carbohydrate sulfotransferase 15 || id:prot-a-552	Inverse variance weighted	2	0.0102362	0.202373	0.959659	136.272
prot-a-32	finngen_R9_GESTAT_HYPERT	Gestational [pregnancy-induced] hypertension || id:finngen_R9_GESTAT_HYPERT	A disintegrin and metalloproteinase with thrombospondin motifs 13 || id:prot-a-32	Inverse variance weighted	2	-0.0021297	0.0507148	0.966504	137.244
prot-a-480	finngen_R9_GESTAT_HYPERT	Gestational [pregnancy-induced] hypertension || id:finngen_R9_GESTAT_HYPERT	Cadherin-1 || id:prot-a-480	Wald ratio	1	0.00606061	0.159229	0.969638	137.689
prot-a-480	finngen_R9_PRETERM	Preterm labour and delivery || id:finngen_R9_PRETERM	Cadherin-1 || id:prot-a-480	Wald ratio	1	0.00495868	0.138292	0.971397	137.938
prot-a-480	finngen_R9_GESTAT_OEDEM_PREINUR	Gestational [pregnancy-induced] oedema and proteinuria without hypertension || id:finngen_R9_GESTAT_OEDEM_PREINUR	Cadherin-1 || id:prot-a-480	Wald ratio	1	-0.00385675	0.257851	0.988066	140.305
prot-a-402	finngen_R9_PREG_OTHER_MAT_DISORD	Other maternal disorders predominantly related to pregnancy || id:finngen_R9_PREG_OTHER_MAT_DISORD	C-C motif chemokine 25 || id:prot-a-402	Inverse variance weighted	4	-0.000325881	0.0273239	0.990484	140.649

### Sheet: Table S9
Table S9 protein association with rs950529388（merged into rs687621） and the Mendelian randomization of these proteins on 10 pregnancy related outcomes, besides ABO
id.exposure	id.outcome	outcome	exposure	method	nsnp	b	se	pval	Bonferroni adjusted-pval
prot-a-2991	finn-b-GEST_DIABETES	Gestational diabetes (for exclusion) || id:finn-b-GEST_DIABETES	Toll-like receptor 4:Lymphocyte antigen 96 complex || id:prot-a-2991	Inverse variance weighted	4	-0.142744	0.0321162	8.80568e-06	0.00702694
prot-a-1713	finngen_R9_GESTAT_HYPERT	Gestational [pregnancy-induced] hypertension || id:finngen_R9_GESTAT_HYPERT	Lactase-phlorizin hydrolase || id:prot-a-1713	Inverse variance weighted	4	0.123163	0.0280172	1.10273e-05	0.00879976
prot-a-81	finngen_R9_PREG_VENOUS_HAEMORRH	Venous complications and haemorrhoids in pregnancy || id:finngen_R9_PREG_VENOUS_HAEMORRH	Intestinal-type alkaline phosphatase || id:prot-a-81	Wald ratio	1	-1.42981	0.407	0.000443005	0.353518
prot-a-1235	finngen_R9_PREG_VENOUS_HAEMORRH	Venous complications and haemorrhoids in pregnancy || id:finngen_R9_PREG_VENOUS_HAEMORRH	N-acetylglucosamine-6-sulfatase || id:prot-a-1235	Wald ratio	1	-2.00359	0.572711	0.000468001	0.373465
prot-a-2470	finngen_R9_PREG_VENOUS_HAEMORRH	Venous complications and haemorrhoids in pregnancy || id:finngen_R9_PREG_VENOUS_HAEMORRH	Sulfhydryl oxidase 2 || id:prot-a-2470	Inverse variance weighted	2	0.389781	0.112195	0.000512471	0.408952
prot-a-1882	finngen_R9_PREG_VENOUS_HAEMORRH	Venous complications and haemorrhoids in pregnancy || id:finngen_R9_PREG_VENOUS_HAEMORRH	Hepatocyte growth factor receptor || id:prot-a-1882	Inverse variance weighted	2	-0.978279	0.289999	0.000742483	0.592501
prot-a-1713	finngen_R9_PREG_OTHER_MAT_DISORD	Other maternal disorders predominantly related to pregnancy || id:finngen_R9_PREG_OTHER_MAT_DISORD	Lactase-phlorizin hydrolase || id:prot-a-1713	Inverse variance weighted	4	0.0578695	0.0185318	0.00179191	1.42994
prot-a-1444	finngen_R9_PREG_VENOUS_HAEMORRH	Venous complications and haemorrhoids in pregnancy || id:finngen_R9_PREG_VENOUS_HAEMORRH	Insulin-like growth factor 1 receptor || id:prot-a-1444	Wald ratio	1	-1.70675	0.548417	0.0018574	1.48221
prot-a-1400	finngen_R9_PREG_VENOUS_HAEMORRH	Venous complications and haemorrhoids in pregnancy || id:finngen_R9_PREG_VENOUS_HAEMORRH	Intercellular adhesion molecule 4 || id:prot-a-1400	Wald ratio	1	-1.76675	0.567696	0.0018574	1.48221
prot-a-1737	finngen_R9_PREG_VENOUS_HAEMORRH	Venous complications and haemorrhoids in pregnancy || id:finngen_R9_PREG_VENOUS_HAEMORRH	Leukemia inhibitory factor receptor || id:prot-a-1737	Wald ratio	1	-1.24132	0.398865	0.0018574	1.48221
prot-a-943	finngen_R9_PREG_VENOUS_HAEMORRH	Venous complications and haemorrhoids in pregnancy || id:finngen_R9_PREG_VENOUS_HAEMORRH	Endoglin || id:prot-a-943	Wald ratio	1	-1.56524	0.502946	0.0018574	1.48221
prot-b-77	finngen_R9_PREG_VENOUS_HAEMORRH	Venous complications and haemorrhoids in pregnancy || id:finngen_R9_PREG_VENOUS_HAEMORRH	selectin E || id:prot-b-77	Wald ratio	1	-0.431088	0.138519	0.0018574	1.48221
prot-a-1564	finngen_R9_PREG_VENOUS_HAEMORRH	Venous complications and haemorrhoids in pregnancy || id:finngen_R9_PREG_VENOUS_HAEMORRH	Insulin receptor || id:prot-a-1564	Inverse variance weighted	2	-0.61229	0.197372	0.00192078	1.53278
prot-a-3117	finngen_R9_PREG_VENOUS_HAEMORRH	Venous complications and haemorrhoids in pregnancy || id:finngen_R9_PREG_VENOUS_HAEMORRH	Tuftelin || id:prot-a-3117	Wald ratio	1	-2.02194	0.658776	0.00214606	1.71256
prot-a-1235	finngen_R9_PRETERM	Preterm labour and delivery || id:finngen_R9_PRETERM	N-acetylglucosamine-6-sulfatase || id:prot-a-1235	Wald ratio	1	-0.356673	0.120287	0.00302512	2.41404
prot-a-552	finngen_R9_PRETERM	Preterm labour and delivery || id:finngen_R9_PRETERM	Carbohydrate sulfotransferase 15 || id:prot-a-552	Inverse variance weighted	2	-0.194264	0.0674061	0.00395165	3.15342
prot-a-553	finngen_R9_PRETERM	Preterm labour and delivery || id:finngen_R9_PRETERM	Carbohydrate sulfotransferase 15 || id:prot-a-553	Inverse variance weighted	2	-0.176629	0.0614577	0.00405313	3.2344
prot-b-9	finngen_R9_PREG_OTHER_MAT_DISORD	Other maternal disorders predominantly related to pregnancy || id:finngen_R9_PREG_OTHER_MAT_DISORD	TEK receptor tyrosine kinase || id:prot-b-9	Inverse variance weighted	2	0.0848735	0.029968	0.00462374	3.68974
prot-a-2975	finngen_R9_PREG_VENOUS_HAEMORRH	Venous complications and haemorrhoids in pregnancy || id:finngen_R9_PREG_VENOUS_HAEMORRH	Thrombospondin type-1 domain-containing protein 1 || id:prot-a-2975	Inverse variance weighted	2	-0.947783	0.354763	0.00754923	6.02429
prot-a-584	finngen_R9_GESTAT_OEDEM_PREINUR	Gestational [pregnancy-induced] oedema and proteinuria without hypertension || id:finngen_R9_GESTAT_OEDEM_PREINUR	Chloride intracellular channel protein 5 || id:prot-a-584	Wald ratio	1	-0.712904	0.272789	0.00896498	7.15406
prot-a-294	finngen_R9_PREG_VENOUS_HAEMORRH	Venous complications and haemorrhoids in pregnancy || id:finngen_R9_PREG_VENOUS_HAEMORRH	C1GALT1-specific chaperone 1 || id:prot-a-294	Inverse variance weighted	2	0.545633	0.209928	0.00934573	7.4579
prot-a-2470	finngen_R9_PRETERM	Preterm labour and delivery || id:finngen_R9_PRETERM	Sulfhydryl oxidase 2 || id:prot-a-2470	Inverse variance weighted	2	0.0609405	0.0235263	0.00958872	7.6518
prot-a-2665	finngen_R9_PREG_VENOUS_HAEMORRH	Venous complications and haemorrhoids in pregnancy || id:finngen_R9_PREG_VENOUS_HAEMORRH	E-selectin || id:prot-a-2665	Inverse variance weighted	2	-0.294825	0.117212	0.0118923	9.49009
prot-a-426	finngen_R9_PREG_VENOUS_HAEMORRH	Venous complications and haemorrhoids in pregnancy || id:finngen_R9_PREG_VENOUS_HAEMORRH	CD209 antigen || id:prot-a-426	Inverse variance weighted	3	0.357935	0.142396	0.0119483	9.53476
prot-a-81	finngen_R9_PRETERM	Preterm labour and delivery || id:finngen_R9_PRETERM	Intestinal-type alkaline phosphatase || id:prot-a-81	Wald ratio	1	-0.210381	0.0853323	0.0136846	10.9203
prot-a-1009	finngen_R9_PRETERM	Preterm labour and delivery || id:finngen_R9_PRETERM	Coagulation Factor VIII || id:prot-a-1009	Wald ratio	1	0.391075	0.160225	0.0146552	11.6948
prot-a-553	finngen_R9_PREG_VENOUS_HAEMORRH	Venous complications and haemorrhoids in pregnancy || id:finngen_R9_PREG_VENOUS_HAEMORRH	Carbohydrate sulfotransferase 15 || id:prot-a-553	Inverse variance weighted	2	-0.953262	0.39155	0.014909	11.8974
prot-a-2663	finngen_R9_PREG_GU_INFECT	Infections of genitourinary tract in pregnancy || id:finngen_R9_PREG_GU_INFECT	Secreted and transmembrane protein 1 || id:prot-a-2663	Inverse variance weighted	2	0.296402	0.12176	0.0149197	11.9059
prot-a-1919	finngen_R9_OTHER_MATERN_DIS_ELSEWHERE	Other maternal diseases classifiable elsewhere but complicating pregnancy, childbirth and the puerperium || id:finngen_R9_OTHER_MATERN_DIS_ELSEWHERE	Matrilysin || id:prot-a-1919	Wald ratio	1	-1.09328	0.455495	0.0163864	13.0763
prot-a-1151	finn-b-GEST_DIABETES	Gestational diabetes (for exclusion) || id:finn-b-GEST_DIABETES	Alpha-(1,3)-fucosyltransferase 10 || id:prot-a-1151	Wald ratio	1	-0.110642	0.046212	0.0166553	13.2909
prot-b-46	finngen_R9_PREG_OTHER_MAT_DISORD	Other maternal disorders predominantly related to pregnancy || id:finngen_R9_PREG_OTHER_MAT_DISORD	thrombomodulin || id:prot-b-46	Inverse variance weighted	2	0.122121	0.0515721	0.0178858	14.2729
prot-a-2978	finngen_R9_PREG_OTHER_MAT_DISORD	Other maternal disorders predominantly related to pregnancy || id:finngen_R9_PREG_OTHER_MAT_DISORD	Tyrosine-protein kinase receptor Tie-1, soluble || id:prot-a-2978	Inverse variance weighted	4	0.0373516	0.0160676	0.0200909	16.0325
prot-a-857	finngen_R9_OTHER_MATERN_DIS_ELSEWHERE	Other maternal diseases classifiable elsewhere but complicating pregnancy, childbirth and the puerperium || id:finngen_R9_OTHER_MATERN_DIS_ELSEWHERE	Dipeptidase 2 || id:prot-a-857	Inverse variance weighted	4	-0.128491	0.0554424	0.020473	16.3375
prot-a-1639	finn-b-GEST_DIABETES	Gestational diabetes (for exclusion) || id:finn-b-GEST_DIABETES	DNA/RNA-binding protein KIN17 || id:prot-a-1639	Inverse variance weighted	3	-0.128378	0.0557352	0.0212586	16.9643
prot-a-552	finngen_R9_PREG_VENOUS_HAEMORRH	Venous complications and haemorrhoids in pregnancy || id:finngen_R9_PREG_VENOUS_HAEMORRH	Carbohydrate sulfotransferase 15 || id:prot-a-552	Inverse variance weighted	2	-1.03682	0.450204	0.0212782	16.98
prot-a-403	finngen_R9_ABORT_SPONTAN	Spontaneous abortion || id:finngen_R9_ABORT_SPONTAN	C-C motif chemokine 25 || id:prot-a-403	Inverse variance weighted	5	0.0555317	0.0241743	0.0216108	17.2454
prot-a-1882	finngen_R9_PREG_GU_INFECT	Infections of genitourinary tract in pregnancy || id:finngen_R9_PREG_GU_INFECT	Hepatocyte growth factor receptor || id:prot-a-1882	Inverse variance weighted	2	0.264406	0.116036	0.0226876	18.1047
prot-a-2021	finngen_R9_PREG_OTHER_MAT_DISORD	Other maternal disorders predominantly related to pregnancy || id:finngen_R9_PREG_OTHER_MAT_DISORD	Bifunctional heparan sulfate N-deacetylase/N-sulfotransferase 1 || id:prot-a-2021	Wald ratio	1	-0.227625	0.0999199	0.0227221	18.1322
prot-a-584	finngen_R9_GESTAT_HYPERT	Gestational [pregnancy-induced] hypertension || id:finngen_R9_GESTAT_HYPERT	Chloride intracellular channel protein 5 || id:prot-a-584	Wald ratio	1	-0.378662	0.167189	0.0235204	18.7693
prot-a-1564	finngen_R9_PREG_GU_INFECT	Infections of genitourinary tract in pregnancy || id:finngen_R9_PREG_GU_INFECT	Insulin receptor || id:prot-a-1564	Inverse variance weighted	2	0.184189	0.0820875	0.0248443	19.8258
prot-b-46	finngen_R9_OTHER_MATERN_DIS_ELSEWHERE	Other maternal diseases classifiable elsewhere but complicating pregnancy, childbirth and the puerperium || id:finngen_R9_OTHER_MATERN_DIS_ELSEWHERE	thrombomodulin || id:prot-b-46	Inverse variance weighted	2	0.145028	0.0662474	0.0285831	22.8093
prot-a-1398	finn-b-GEST_DIABETES	Gestational diabetes (for exclusion) || id:finn-b-GEST_DIABETES	Intercellular adhesion molecule 2 || id:prot-a-1398	Inverse variance weighted	2	-0.188856	0.0868955	0.0297527	23.7426
prot-a-2827	finngen_R9_OTHER_MATERN_DIS_ELSEWHERE	Other maternal diseases classifiable elsewhere but complicating pregnancy, childbirth and the puerperium || id:finngen_R9_OTHER_MATERN_DIS_ELSEWHERE	Testican-2 || id:prot-a-2827	Wald ratio	1	0.217531	0.102341	0.0335399	26.7648
prot-a-1690	finngen_R9_PRETERM	Preterm labour and delivery || id:finngen_R9_PRETERM	Neural cell adhesion molecule L1 || id:prot-a-1690	Inverse variance weighted	2	-0.222938	0.106101	0.0356247	28.4285
prot-a-1444	finngen_R9_PREG_GU_INFECT	Infections of genitourinary tract in pregnancy || id:finngen_R9_PREG_GU_INFECT	Insulin-like growth factor 1 receptor || id:prot-a-1444	Wald ratio	1	0.458926	0.219367	0.036434	29.0744
prot-a-943	finngen_R9_PREG_GU_INFECT	Infections of genitourinary tract in pregnancy || id:finngen_R9_PREG_GU_INFECT	Endoglin || id:prot-a-943	Wald ratio	1	0.420875	0.201178	0.036434	29.0744
prot-a-1400	finngen_R9_PREG_GU_INFECT	Infections of genitourinary tract in pregnancy || id:finngen_R9_PREG_GU_INFECT	Intercellular adhesion molecule 4 || id:prot-a-1400	Wald ratio	1	0.475059	0.227078	0.036434	29.0744
prot-a-1737	finngen_R9_PREG_GU_INFECT	Infections of genitourinary tract in pregnancy || id:finngen_R9_PREG_GU_INFECT	Leukemia inhibitory factor receptor || id:prot-a-1737	Wald ratio	1	0.333778	0.159546	0.036434	29.0744
prot-b-77	finngen_R9_PREG_GU_INFECT	Infections of genitourinary tract in pregnancy || id:finngen_R9_PREG_GU_INFECT	selectin E || id:prot-b-77	Wald ratio	1	0.115915	0.0554074	0.036434	29.0744
prot-a-1129	finngen_R9_PREG_GU_INFECT	Infections of genitourinary tract in pregnancy || id:finngen_R9_PREG_GU_INFECT	Vascular endothelial growth factor receptor 3 || id:prot-a-1129	Inverse variance weighted	4	0.090419	0.0433713	0.0370904	29.5981
prot-a-213	finngen_R9_PREG_GU_INFECT	Infections of genitourinary tract in pregnancy || id:finngen_R9_PREG_GU_INFECT	N-acetyllactosaminide beta-1,3-N-acetylglucosaminyltransferase 2 || id:prot-a-213	Inverse variance weighted	3	-0.150966	0.0726633	0.0377452	30.1207
prot-a-1596	finn-b-GEST_DIABETES	Gestational diabetes (for exclusion) || id:finn-b-GEST_DIABETES	Protein jagged-1 || id:prot-a-1596	Inverse variance weighted	2	-0.145769	0.0704774	0.0386113	30.8118
prot-a-426	finngen_R9_PRETERM	Preterm labour and delivery || id:finngen_R9_PRETERM	CD209 antigen || id:prot-a-426	Inverse variance weighted	3	0.0535173	0.0261057	0.040362	32.2088
prot-a-857	finngen_R9_PREG_GU_INFECT	Infections of genitourinary tract in pregnancy || id:finngen_R9_PREG_GU_INFECT	Dipeptidase 2 || id:prot-a-857	Inverse variance weighted	4	0.212793	0.105418	0.043532	34.7385
prot-a-426	finngen_R9_OTHER_MATERN_DIS_ELSEWHERE	Other maternal diseases classifiable elsewhere but complicating pregnancy, childbirth and the puerperium || id:finngen_R9_OTHER_MATERN_DIS_ELSEWHERE	CD209 antigen || id:prot-a-426	Inverse variance weighted	2	0.057458	0.028494	0.043748	34.9109
prot-a-1235	finngen_R9_PREG_OTHER_MAT_DISORD	Other maternal disorders predominantly related to pregnancy || id:finngen_R9_PREG_OTHER_MAT_DISORD	N-acetylglucosamine-6-sulfatase || id:prot-a-1235	Wald ratio	1	-0.162777	0.0825853	0.0487222	38.8803
prot-a-2975	finngen_R9_PREG_GU_INFECT	Infections of genitourinary tract in pregnancy || id:finngen_R9_PREG_GU_INFECT	Thrombospondin type-1 domain-containing protein 1 || id:prot-a-2975	Inverse variance weighted	2	0.242625	0.123321	0.0491347	39.2095
prot-a-485	finngen_R9_OTHER_MATERN_DIS_ELSEWHERE	Other maternal diseases classifiable elsewhere but complicating pregnancy, childbirth and the puerperium || id:finngen_R9_OTHER_MATERN_DIS_ELSEWHERE	Cadherin-5 || id:prot-a-485	Inverse variance weighted	2	0.0514107	0.0263267	0.0508439	40.5735
prot-a-1639	finngen_R9_PREG_VENOUS_HAEMORRH	Venous complications and haemorrhoids in pregnancy || id:finngen_R9_PREG_VENOUS_HAEMORRH	DNA/RNA-binding protein KIN17 || id:prot-a-1639	Inverse variance weighted	3	-0.797762	0.40879	0.0509951	40.6941
prot-a-2021	finngen_R9_PRETERM	Preterm labour and delivery || id:finngen_R9_PRETERM	Bifunctional heparan sulfate N-deacetylase/N-sulfotransferase 1 || id:prot-a-2021	Wald ratio	1	-0.281859	0.145071	0.0520271	41.5176
prot-a-406	finngen_R9_PREG_OTHER_MAT_DISORD	Other maternal disorders predominantly related to pregnancy || id:finngen_R9_PREG_OTHER_MAT_DISORD	C-C motif chemokine 28 || id:prot-a-406	Inverse variance weighted	2	0.0838983	0.0434201	0.0533292	42.5567
prot-a-857	finngen_R9_PREG_OTHER_MAT_DISORD	Other maternal disorders predominantly related to pregnancy || id:finngen_R9_PREG_OTHER_MAT_DISORD	Dipeptidase 2 || id:prot-a-857	Inverse variance weighted	4	-0.0669266	0.0348576	0.054858	43.7767
prot-a-294	finngen_R9_PREG_GU_INFECT	Infections of genitourinary tract in pregnancy || id:finngen_R9_PREG_GU_INFECT	C1GALT1-specific chaperone 1 || id:prot-a-294	Inverse variance weighted	2	-0.145644	0.0759232	0.0550716	43.9471
prot-a-1695	finn-b-GEST_DIABETES	Gestational diabetes (for exclusion) || id:finn-b-GEST_DIABETES	Laminin || id:prot-a-1695	Inverse variance weighted	4	-0.0811751	0.0426065	0.0567501	45.2866
prot-a-1713	finngen_R9_OTHER_MATERN_DIS_ELSEWHERE	Other maternal diseases classifiable elsewhere but complicating pregnancy, childbirth and the puerperium || id:finngen_R9_OTHER_MATERN_DIS_ELSEWHERE	Lactase-phlorizin hydrolase || id:prot-a-1713	Inverse variance weighted	4	0.0688824	0.0363197	0.0578864	46.1933
prot-a-857	finngen_R9_GESTAT_HYPERT	Gestational [pregnancy-induced] hypertension || id:finngen_R9_GESTAT_HYPERT	Dipeptidase 2 || id:prot-a-857	Inverse variance weighted	4	-0.111506	0.0588957	0.0583217	46.5407
prot-b-46	finngen_R9_PREG_GU_INFECT	Infections of genitourinary tract in pregnancy || id:finngen_R9_PREG_GU_INFECT	thrombomodulin || id:prot-b-46	Inverse variance weighted	2	0.277423	0.148081	0.0610054	48.6823
prot-a-1713	finngen_R9_PREECLAMPS	Pre-eclampsia || id:finngen_R9_PREECLAMPS	Lactase-phlorizin hydrolase || id:prot-a-1713	Inverse variance weighted	4	0.0564227	0.0302814	0.0624233	49.8138
prot-a-1398	finngen_R9_PREG_VENOUS_HAEMORRH	Venous complications and haemorrhoids in pregnancy || id:finngen_R9_PREG_VENOUS_HAEMORRH	Intercellular adhesion molecule 2 || id:prot-a-1398	Inverse variance weighted	2	-1.10661	0.594279	0.0625878	49.9451
prot-a-2678	finngen_R9_OTHER_MATERN_DIS_ELSEWHERE	Other maternal diseases classifiable elsewhere but complicating pregnancy, childbirth and the puerperium || id:finngen_R9_OTHER_MATERN_DIS_ELSEWHERE	Semaphorin-6A || id:prot-a-2678	Inverse variance weighted	2	0.120049	0.0646418	0.0632898	50.5052
prot-a-231	finngen_R9_PRETERM	Preterm labour and delivery || id:finngen_R9_PRETERM	Basal Cell Adhesion Molecule || id:prot-a-231	Inverse variance weighted	2	0.134055	0.0722102	0.063388	50.5836
prot-a-2665	finngen_R9_PREG_GU_INFECT	Infections of genitourinary tract in pregnancy || id:finngen_R9_PREG_GU_INFECT	E-selectin || id:prot-a-2665	Inverse variance weighted	2	0.0736018	0.0403873	0.0683942	54.5786
prot-a-584	finngen_R9_PREECLAMPS	Pre-eclampsia || id:finngen_R9_PREECLAMPS	Chloride intracellular channel protein 5 || id:prot-a-584	Wald ratio	1	-0.327429	0.18136	0.0710106	56.6665
prot-b-9	finngen_R9_OTHER_MATERN_DIS_ELSEWHERE	Other maternal diseases classifiable elsewhere but complicating pregnancy, childbirth and the puerperium || id:finngen_R9_OTHER_MATERN_DIS_ELSEWHERE	TEK receptor tyrosine kinase || id:prot-b-9	Inverse variance weighted	2	0.139538	0.0778042	0.0729	58.1742
prot-a-3117	finngen_R9_PREG_GU_INFECT	Infections of genitourinary tract in pregnancy || id:finngen_R9_PREG_GU_INFECT	Tuftelin || id:prot-a-3117	Wald ratio	1	0.471132	0.263279	0.0735386	58.6838
prot-a-1216	finngen_R9_GESTAT_HYPERT	Gestational [pregnancy-induced] hypertension || id:finngen_R9_GESTAT_HYPERT	D-glucuronyl C5-epimerase || id:prot-a-1216	Inverse variance weighted	2	-0.0608028	0.0340009	0.0737323	58.8384
prot-a-1863	finngen_R9_PREG_GU_INFECT	Infections of genitourinary tract in pregnancy || id:finngen_R9_PREG_GU_INFECT	Mannose-binding protein C || id:prot-a-1863	Inverse variance weighted	4	-0.0723359	0.0405847	0.0746933	59.6053
prot-a-1049	finngen_R9_PREG_OTHER_MAT_DISORD	Other maternal disorders predominantly related to pregnancy || id:finngen_R9_PREG_OTHER_MAT_DISORD	Protein FAM3B || id:prot-a-1049	Inverse variance weighted	3	-0.0587291	0.0331929	0.0768394	61.3179
prot-a-1690	finngen_R9_PREG_GU_INFECT	Infections of genitourinary tract in pregnancy || id:finngen_R9_PREG_GU_INFECT	Neural cell adhesion molecule L1 || id:prot-a-1690	Inverse variance weighted	2	0.362263	0.205124	0.0773843	61.7527
prot-a-1129	finngen_R9_PREG_VENOUS_HAEMORRH	Venous complications and haemorrhoids in pregnancy || id:finngen_R9_PREG_VENOUS_HAEMORRH	Vascular endothelial growth factor receptor 3 || id:prot-a-1129	Inverse variance weighted	4	-0.300848	0.170385	0.0774472	61.8028
prot-a-1576	finngen_R9_GESTAT_HYPERT	Gestational [pregnancy-induced] hypertension || id:finngen_R9_GESTAT_HYPERT	Immunoglobulin superfamily containing leucine-rich repeat protein 2 || id:prot-a-1576	Inverse variance weighted	4	0.0728271	0.041685	0.0806231	64.3372
prot-a-2315	finn-b-GEST_DIABETES	Gestational diabetes (for exclusion) || id:finn-b-GEST_DIABETES	Inactive pancreatic lipase-related protein 1 || id:prot-a-2315	Wald ratio	1	0.184155	0.105531	0.0809775	64.62
prot-a-812	finngen_R9_GESTAT_HYPERT	Gestational [pregnancy-induced] hypertension || id:finngen_R9_GESTAT_HYPERT	Dihydrofolate reductase || id:prot-a-812	Wald ratio	1	-0.0653266	0.0374453	0.0810565	64.6831
prot-a-3243	finngen_R9_PRETERM	Preterm labour and delivery || id:finngen_R9_PRETERM	Xyloside xylosyltransferase 1 || id:prot-a-3243	Inverse variance weighted	3	-0.109527	0.0630658	0.082437	65.7847
prot-a-406	finngen_R9_GESTAT_HYPERT	Gestational [pregnancy-induced] hypertension || id:finngen_R9_GESTAT_HYPERT	C-C motif chemokine 28 || id:prot-a-406	Inverse variance weighted	2	-0.125042	0.0727702	0.0857389	68.4197
prot-a-217	finngen_R9_OTHER_MATERN_DIS_ELSEWHERE	Other maternal diseases classifiable elsewhere but complicating pregnancy, childbirth and the puerperium || id:finngen_R9_OTHER_MATERN_DIS_ELSEWHERE	Beta-1,4-galactosyltransferase 2 || id:prot-a-217	Inverse variance weighted	2	0.139282	0.0812519	0.0864915	69.0202
prot-a-1919	finngen_R9_PRETERM	Preterm labour and delivery || id:finngen_R9_PRETERM	Matrilysin || id:prot-a-1919	Wald ratio	1	-0.71458	0.418273	0.0875609	69.8736
prot-a-1397	finngen_R9_ABORT_SPONTAN	Spontaneous abortion || id:finngen_R9_ABORT_SPONTAN	Intercellular adhesion molecule 1 || id:prot-a-1397	Inverse variance weighted	2	-0.0221935	0.0130477	0.0889529	70.9844
prot-a-1397	finngen_R9_GESTAT_OEDEM_PREINUR	Gestational [pregnancy-induced] oedema and proteinuria without hypertension || id:finngen_R9_GESTAT_OEDEM_PREINUR	Intercellular adhesion molecule 1 || id:prot-a-1397	Inverse variance weighted	2	-0.0515716	0.0306921	0.0929017	74.1356
prot-a-870	finngen_R9_OTHER_MATERN_DIS_ELSEWHERE	Other maternal diseases classifiable elsewhere but complicating pregnancy, childbirth and the puerperium || id:finngen_R9_OTHER_MATERN_DIS_ELSEWHERE	Desmoglein-2 || id:prot-a-870	Wald ratio	1	0.215768	0.130409	0.0980167	78.2174
prot-a-213	finngen_R9_GESTAT_HYPERT	Gestational [pregnancy-induced] hypertension || id:finngen_R9_GESTAT_HYPERT	N-acetyllactosaminide beta-1,3-N-acetylglucosaminyltransferase 2 || id:prot-a-213	Inverse variance weighted	3	0.0926412	0.0562621	0.0996404	79.513
prot-a-2304	finngen_R9_PREG_VENOUS_HAEMORRH	Venous complications and haemorrhoids in pregnancy || id:finngen_R9_PREG_VENOUS_HAEMORRH	Procollagen-lysine,2-oxoglutarate 5-dioxygenase 2 || id:prot-a-2304	Wald ratio	1	-1.08055	0.658703	0.100919	80.5334
prot-a-857	finngen_R9_PREG_VENOUS_HAEMORRH	Venous complications and haemorrhoids in pregnancy || id:finngen_R9_PREG_VENOUS_HAEMORRH	Dipeptidase 2 || id:prot-a-857	Inverse variance weighted	4	-0.6355	0.390431	0.103591	82.6658
prot-a-727	finngen_R9_PRETERM	Preterm labour and delivery || id:finngen_R9_PRETERM	Cathepsin S || id:prot-a-727	Wald ratio	1	-0.0758861	0.0469494	0.106022	84.6052
prot-a-2667	finngen_R9_PREG_VENOUS_HAEMORRH	Venous complications and haemorrhoids in pregnancy || id:finngen_R9_PREG_VENOUS_HAEMORRH	P-selectin || id:prot-a-2667	Inverse variance weighted	6	-0.254712	0.159435	0.110134	87.8866
prot-a-550	finngen_R9_PRETERM	Preterm labour and delivery || id:finngen_R9_PRETERM	Carbohydrate sulfotransferase 11 || id:prot-a-550	Inverse variance weighted	2	0.158385	0.0993431	0.110864	88.4695
prot-a-1402	finn-b-GEST_DIABETES	Gestational diabetes (for exclusion) || id:finn-b-GEST_DIABETES	Intercellular adhesion molecule 5 || id:prot-a-1402	Inverse variance weighted	3	-0.0383441	0.0240522	0.110891	88.4909
prot-a-1639	finngen_R9_PRETERM	Preterm labour and delivery || id:finngen_R9_PRETERM	DNA/RNA-binding protein KIN17 || id:prot-a-1639	Inverse variance weighted	3	-0.0872694	0.0553033	0.114562	91.4205
prot-a-2991	finngen_R9_GESTAT_OEDEM_PREINUR	Gestational [pregnancy-induced] oedema and proteinuria without hypertension || id:finngen_R9_GESTAT_OEDEM_PREINUR	Toll-like receptor 4:Lymphocyte antigen 96 complex || id:prot-a-2991	Inverse variance weighted	4	0.102721	0.0651894	0.115089	91.841
prot-a-2315	finngen_R9_PREG_VENOUS_HAEMORRH	Venous complications and haemorrhoids in pregnancy || id:finngen_R9_PREG_VENOUS_HAEMORRH	Inactive pancreatic lipase-related protein 1 || id:prot-a-2315	Wald ratio	1	-0.785351	0.498655	0.11527	91.9857
prot-a-1919	finngen_R9_ABORT_SPONTAN	Spontaneous abortion || id:finngen_R9_ABORT_SPONTAN	Matrilysin || id:prot-a-1919	Wald ratio	1	-0.507724	0.324408	0.117564	93.8163
prot-a-1401	finn-b-GEST_DIABETES	Gestational diabetes (for exclusion) || id:finn-b-GEST_DIABETES	Intercellular adhesion molecule 5 || id:prot-a-1401	Inverse variance weighted	3	-0.0477348	0.0305419	0.118069	94.2192
prot-a-2663	finngen_R9_ABORT_SPONTAN	Spontaneous abortion || id:finngen_R9_ABORT_SPONTAN	Secreted and transmembrane protein 1 || id:prot-a-2663	Inverse variance weighted	2	-0.0789217	0.0505177	0.118227	94.3451
prot-a-1046	finngen_R9_PREG_VENOUS_HAEMORRH	Venous complications and haemorrhoids in pregnancy || id:finngen_R9_PREG_VENOUS_HAEMORRH	Glycosaminoglycan xylosylkinase || id:prot-a-1046	Inverse variance weighted	3	0.781971	0.5019	0.119229	95.1444
prot-a-3093	finngen_R9_PRETERM	Preterm labour and delivery || id:finngen_R9_PRETERM	Protein-tyrosine sulfotransferase 2 || id:prot-a-3093	Inverse variance weighted	4	0.0712119	0.0463314	0.124291	99.1838
prot-a-1530	finngen_R9_PREG_GU_INFECT	Infections of genitourinary tract in pregnancy || id:finngen_R9_PREG_GU_INFECT	Interleukin-3 receptor subunit alpha || id:prot-a-1530	Inverse variance weighted	3	0.0720697	0.0472215	0.126959	101.313
prot-a-391	finngen_R9_PREG_OTHER_MAT_DISORD	Other maternal disorders predominantly related to pregnancy || id:finngen_R9_PREG_OTHER_MAT_DISORD	C-C motif chemokine 15 || id:prot-a-391	Inverse variance weighted	3	-0.0188686	0.012667	0.136331	108.792
prot-a-1402	finngen_R9_PREG_VENOUS_HAEMORRH	Venous complications and haemorrhoids in pregnancy || id:finngen_R9_PREG_VENOUS_HAEMORRH	Intercellular adhesion molecule 5 || id:prot-a-1402	Inverse variance weighted	3	-0.279225	0.187517	0.13647	108.903
prot-a-2308	finngen_R9_PRETERM	Preterm labour and delivery || id:finngen_R9_PRETERM	Plexin-B2 || id:prot-a-2308	Inverse variance weighted	3	0.0482864	0.0327419	0.140277	111.941
prot-a-550	finngen_R9_OTHER_MATERN_DIS_ELSEWHERE	Other maternal diseases classifiable elsewhere but complicating pregnancy, childbirth and the puerperium || id:finngen_R9_OTHER_MATERN_DIS_ELSEWHERE	Carbohydrate sulfotransferase 11 || id:prot-a-550	Inverse variance weighted	2	-0.146391	0.0996867	0.141966	113.289
prot-a-2827	finn-b-GEST_DIABETES	Gestational diabetes (for exclusion) || id:finn-b-GEST_DIABETES	Testican-2 || id:prot-a-2827	Wald ratio	1	0.138596	0.0945388	0.142643	113.829
prot-a-2667	finngen_R9_PREG_GU_INFECT	Infections of genitourinary tract in pregnancy || id:finngen_R9_PREG_GU_INFECT	P-selectin || id:prot-a-2667	Inverse variance weighted	6	0.0798163	0.0544593	0.142753	113.917
prot-a-2906	finngen_R9_GESTAT_HYPERT	Gestational [pregnancy-induced] hypertension || id:finngen_R9_GESTAT_HYPERT	Sushi, von Willebrand factor type A, EGF and pentraxin domain-containing protein 1 || id:prot-a-2906	Inverse variance weighted	4	-0.0736067	0.050536	0.145249	115.909
prot-a-2663	finngen_R9_GESTAT_HYPERT	Gestational [pregnancy-induced] hypertension || id:finngen_R9_GESTAT_HYPERT	Secreted and transmembrane protein 1 || id:prot-a-2663	Inverse variance weighted	2	-0.105901	0.0730845	0.14733	117.569
prot-a-406	finngen_R9_OTHER_MATERN_DIS_ELSEWHERE	Other maternal diseases classifiable elsewhere but complicating pregnancy, childbirth and the puerperium || id:finngen_R9_OTHER_MATERN_DIS_ELSEWHERE	C-C motif chemokine 28 || id:prot-a-406	Inverse variance weighted	2	-0.0994303	0.0689987	0.149572	119.358
prot-a-1050	finngen_R9_GESTAT_HYPERT	Gestational [pregnancy-induced] hypertension || id:finngen_R9_GESTAT_HYPERT	Protein FAM3B || id:prot-a-1050	Inverse variance weighted	4	-0.0694608	0.0482298	0.149809	119.548
prot-a-857	finn-b-GEST_DIABETES	Gestational diabetes (for exclusion) || id:finn-b-GEST_DIABETES	Dipeptidase 2 || id:prot-a-857	Inverse variance weighted	4	-0.073308	0.0512107	0.152288	121.526
prot-a-2978	finngen_R9_OTHER_MATERN_DIS_ELSEWHERE	Other maternal diseases classifiable elsewhere but complicating pregnancy, childbirth and the puerperium || id:finngen_R9_OTHER_MATERN_DIS_ELSEWHERE	Tyrosine-protein kinase receptor Tie-1, soluble || id:prot-a-2978	Inverse variance weighted	4	0.0436301	0.0305445	0.153174	122.233
prot-a-2315	finngen_R9_OTHER_MATERN_DIS_ELSEWHERE	Other maternal diseases classifiable elsewhere but complicating pregnancy, childbirth and the puerperium || id:finngen_R9_OTHER_MATERN_DIS_ELSEWHERE	Inactive pancreatic lipase-related protein 1 || id:prot-a-2315	Wald ratio	1	0.163528	0.114499	0.153235	122.281
prot-a-2665	finngen_R9_PRETERM	Preterm labour and delivery || id:finngen_R9_PRETERM	E-selectin || id:prot-a-2665	Inverse variance weighted	2	-0.0307515	0.0215636	0.153843	122.767
prot-a-2021	finngen_R9_OTHER_MATERN_DIS_ELSEWHERE	Other maternal diseases classifiable elsewhere but complicating pregnancy, childbirth and the puerperium || id:finngen_R9_OTHER_MATERN_DIS_ELSEWHERE	Bifunctional heparan sulfate N-deacetylase/N-sulfotransferase 1 || id:prot-a-2021	Wald ratio	1	-0.226289	0.159231	0.155276	123.91
prot-a-857	finngen_R9_GESTAT_OEDEM_PREINUR	Gestational [pregnancy-induced] oedema and proteinuria without hypertension || id:finngen_R9_GESTAT_OEDEM_PREINUR	Dipeptidase 2 || id:prot-a-857	Inverse variance weighted	4	-0.134863	0.0949362	0.155443	124.044
prot-a-1051	finngen_R9_ABORT_SPONTAN	Spontaneous abortion || id:finngen_R9_ABORT_SPONTAN	Protein FAM3D || id:prot-a-1051	Inverse variance weighted	3	-0.0308193	0.0217127	0.155779	124.312
prot-a-2852	finngen_R9_PREG_GU_INFECT	Infections of genitourinary tract in pregnancy || id:finngen_R9_PREG_GU_INFECT	Alpha-N-acetylgalactosaminide alpha-2,6-sialyltransferase 1 || id:prot-a-2852	Inverse variance weighted	4	0.114679	0.0811371	0.157539	125.716
prot-a-2678	finngen_R9_PREG_OTHER_MAT_DISORD	Other maternal disorders predominantly related to pregnancy || id:finngen_R9_PREG_OTHER_MAT_DISORD	Semaphorin-6A || id:prot-a-2678	Inverse variance weighted	2	0.091481	0.0647801	0.157898	126.002
prot-a-1400	finngen_R9_PRETERM	Preterm labour and delivery || id:finngen_R9_PRETERM	Intercellular adhesion molecule 4 || id:prot-a-1400	Wald ratio	1	-0.167696	0.118765	0.15795	126.044
prot-a-1444	finngen_R9_PRETERM	Preterm labour and delivery || id:finngen_R9_PRETERM	Insulin-like growth factor 1 receptor || id:prot-a-1444	Wald ratio	1	-0.162001	0.114732	0.15795	126.044
prot-a-1737	finngen_R9_PRETERM	Preterm labour and delivery || id:finngen_R9_PRETERM	Leukemia inhibitory factor receptor || id:prot-a-1737	Wald ratio	1	-0.117824	0.0834446	0.15795	126.044
prot-a-943	finngen_R9_PRETERM	Preterm labour and delivery || id:finngen_R9_PRETERM	Endoglin || id:prot-a-943	Wald ratio	1	-0.148569	0.105219	0.15795	126.044
prot-b-77	finngen_R9_PRETERM	Preterm labour and delivery || id:finngen_R9_PRETERM	selectin E || id:prot-b-77	Wald ratio	1	-0.040918	0.0289788	0.15795	126.044
prot-a-1235	finngen_R9_GESTAT_OEDEM_PREINUR	Gestational [pregnancy-induced] oedema and proteinuria without hypertension || id:finngen_R9_GESTAT_OEDEM_PREINUR	N-acetylglucosamine-6-sulfatase || id:prot-a-1235	Wald ratio	1	-0.315978	0.224417	0.159131	126.987
prot-a-2304	finngen_R9_GESTAT_HYPERT	Gestational [pregnancy-induced] hypertension || id:finngen_R9_GESTAT_HYPERT	Procollagen-lysine,2-oxoglutarate 5-dioxygenase 2 || id:prot-a-2304	Wald ratio	1	-0.223891	0.159044	0.159212	127.052
prot-a-1129	finngen_R9_OTHER_MATERN_DIS_ELSEWHERE	Other maternal diseases classifiable elsewhere but complicating pregnancy, childbirth and the puerperium || id:finngen_R9_OTHER_MATERN_DIS_ELSEWHERE	Vascular endothelial growth factor receptor 3 || id:prot-a-1129	Inverse variance weighted	4	-0.0347351	0.0247213	0.160001	127.681
prot-b-79	finngen_R9_PREG_GU_INFECT	Infections of genitourinary tract in pregnancy || id:finngen_R9_PREG_GU_INFECT	platelet and endothelial cell adhesion molecule 1 || id:prot-b-79	Inverse variance weighted	2	0.167962	0.119645	0.160368	127.973
prot-a-213	finngen_R9_PREG_OTHER_MAT_DISORD	Other maternal disorders predominantly related to pregnancy || id:finngen_R9_PREG_OTHER_MAT_DISORD	N-acetyllactosaminide beta-1,3-N-acetylglucosaminyltransferase 2 || id:prot-a-213	Inverse variance weighted	3	-0.0364033	0.0259974	0.161433	128.823
prot-a-1037	finn-b-GEST_DIABETES	Gestational diabetes (for exclusion) || id:finn-b-GEST_DIABETES	Protein FAM177A1 || id:prot-a-1037	Inverse variance weighted	2	-0.0461846	0.0331927	0.164102	130.953
prot-a-3117	finngen_R9_PRETERM	Preterm labour and delivery || id:finngen_R9_PRETERM	Tuftelin || id:prot-a-3117	Wald ratio	1	-0.191109	0.137413	0.164299	131.111
prot-a-2978	finngen_R9_PRETERM	Preterm labour and delivery || id:finngen_R9_PRETERM	Tyrosine-protein kinase receptor Tie-1, soluble || id:prot-a-2978	Inverse variance weighted	4	0.0323398	0.0233778	0.166557	132.912
prot-a-2663	finngen_R9_PREG_VENOUS_HAEMORRH	Venous complications and haemorrhoids in pregnancy || id:finngen_R9_PREG_VENOUS_HAEMORRH	Secreted and transmembrane protein 1 || id:prot-a-2663	Inverse variance weighted	2	-0.829535	0.602941	0.168879	134.765
prot-a-1622	finngen_R9_GESTAT_OEDEM_PREINUR	Gestational [pregnancy-induced] oedema and proteinuria without hypertension || id:finngen_R9_GESTAT_OEDEM_PREINUR	Vascular endothelial growth factor receptor 2 || id:prot-a-1622	Inverse variance weighted	4	0.072465	0.0528089	0.169998	135.658
prot-a-870	finngen_R9_GESTAT_HYPERT	Gestational [pregnancy-induced] hypertension || id:finngen_R9_GESTAT_HYPERT	Desmoglein-2 || id:prot-a-870	Inverse variance weighted	2	-0.113695	0.0829545	0.170509	136.066
prot-a-870	finngen_R9_PREG_VENOUS_HAEMORRH	Venous complications and haemorrhoids in pregnancy || id:finngen_R9_PREG_VENOUS_HAEMORRH	Desmoglein-2 || id:prot-a-870	Inverse variance weighted	2	0.967995	0.709593	0.172519	137.67
prot-a-3243	finngen_R9_PREG_GU_INFECT	Infections of genitourinary tract in pregnancy || id:finngen_R9_PREG_GU_INFECT	Xyloside xylosyltransferase 1 || id:prot-a-3243	Inverse variance weighted	3	-0.164353	0.120502	0.172599	137.734
prot-a-2315	finngen_R9_PREG_OTHER_MAT_DISORD	Other maternal disorders predominantly related to pregnancy || id:finngen_R9_PREG_OTHER_MAT_DISORD	Inactive pancreatic lipase-related protein 1 || id:prot-a-2315	Wald ratio	1	0.0980568	0.0720478	0.173515	138.465
prot-a-1398	finngen_R9_ABORT_SPONTAN	Spontaneous abortion || id:finngen_R9_ABORT_SPONTAN	Intercellular adhesion molecule 2 || id:prot-a-1398	Inverse variance weighted	2	-0.0923495	0.068346	0.176629	140.95
prot-a-2304	finngen_R9_GESTAT_OEDEM_PREINUR	Gestational [pregnancy-induced] oedema and proteinuria without hypertension || id:finngen_R9_GESTAT_OEDEM_PREINUR	Procollagen-lysine,2-oxoglutarate 5-dioxygenase 2 || id:prot-a-2304	Wald ratio	1	0.34744	0.25802	0.178122	142.141
prot-a-1713	finngen_R9_PREG_GU_INFECT	Infections of genitourinary tract in pregnancy || id:finngen_R9_PREG_GU_INFECT	Lactase-phlorizin hydrolase || id:prot-a-1713	Inverse variance weighted	4	0.0858269	0.0637609	0.178278	142.266
prot-a-2975	finngen_R9_PRETERM	Preterm labour and delivery || id:finngen_R9_PRETERM	Thrombospondin type-1 domain-containing protein 1 || id:prot-a-2975	Inverse variance weighted	2	-0.0870771	0.064972	0.180172	143.777
prot-a-870	finn-b-GEST_DIABETES	Gestational diabetes (for exclusion) || id:finn-b-GEST_DIABETES	Desmoglein-2 || id:prot-a-870	Inverse variance weighted	2	0.0975417	0.0727846	0.180199	143.799
prot-a-3093	finngen_R9_PREG_GU_INFECT	Infections of genitourinary tract in pregnancy || id:finngen_R9_PREG_GU_INFECT	Protein-tyrosine sulfotransferase 2 || id:prot-a-3093	Inverse variance weighted	4	-0.119028	0.0889162	0.180683	144.185
prot-a-1596	finngen_R9_PRETERM	Preterm labour and delivery || id:finngen_R9_PRETERM	Protein jagged-1 || id:prot-a-1596	Inverse variance weighted	2	-0.140598	0.105123	0.181073	144.496
prot-a-1049	finngen_R9_GESTAT_HYPERT	Gestational [pregnancy-induced] hypertension || id:finngen_R9_GESTAT_HYPERT	Protein FAM3B || id:prot-a-1049	Inverse variance weighted	3	-0.0745813	0.0559887	0.182835	145.902
prot-a-1695	finngen_R9_ABORT_SPONTAN	Spontaneous abortion || id:finngen_R9_ABORT_SPONTAN	Laminin || id:prot-a-1695	Inverse variance weighted	4	0.0444825	0.0334593	0.183699	146.592
prot-a-44	finngen_R9_PREG_OTHER_MAT_DISORD	Other maternal disorders predominantly related to pregnancy || id:finngen_R9_PREG_OTHER_MAT_DISORD	Adhesion G protein-coupled receptor F5 || id:prot-a-44	Inverse variance weighted	5	0.0182219	0.0137177	0.184062	146.881
prot-a-2470	finngen_R9_GESTAT_HYPERT	Gestational [pregnancy-induced] hypertension || id:finngen_R9_GESTAT_HYPERT	Sulfhydryl oxidase 2 || id:prot-a-2470	Inverse variance weighted	2	-0.0358515	0.0269931	0.184121	146.928
prot-a-402	finngen_R9_GESTAT_OEDEM_PREINUR	Gestational [pregnancy-induced] oedema and proteinuria without hypertension || id:finngen_R9_GESTAT_OEDEM_PREINUR	C-C motif chemokine 25 || id:prot-a-402	Inverse variance weighted	4	-0.0981168	0.0741268	0.185624	148.128
prot-a-1151	finngen_R9_PREECLAMPS	Pre-eclampsia || id:finngen_R9_PREECLAMPS	Alpha-(1,3)-fucosyltransferase 10 || id:prot-a-1151	Wald ratio	1	0.0744279	0.0566541	0.188939	150.773
prot-a-1151	finngen_R9_PREG_VENOUS_HAEMORRH	Venous complications and haemorrhoids in pregnancy || id:finngen_R9_PREG_VENOUS_HAEMORRH	Alpha-(1,3)-fucosyltransferase 10 || id:prot-a-1151	Wald ratio	1	-0.286381	0.218174	0.189309	151.068
prot-b-9	finngen_R9_PRETERM	Preterm labour and delivery || id:finngen_R9_PRETERM	TEK receptor tyrosine kinase || id:prot-b-9	Inverse variance weighted	2	0.0572897	0.0436607	0.189467	151.195
prot-a-584	finngen_R9_PREG_OTHER_MAT_DISORD	Other maternal disorders predominantly related to pregnancy || id:finngen_R9_PREG_OTHER_MAT_DISORD	Chloride intracellular channel protein 5 || id:prot-a-584	Wald ratio	1	-0.129854	0.0990598	0.189903	151.542
prot-a-2021	finngen_R9_GESTAT_HYPERT	Gestational [pregnancy-induced] hypertension || id:finngen_R9_GESTAT_HYPERT	Bifunctional heparan sulfate N-deacetylase/N-sulfotransferase 1 || id:prot-a-2021	Wald ratio	1	-0.219076	0.167513	0.190936	152.367
prot-a-2678	finngen_R9_PRETERM	Preterm labour and delivery || id:finngen_R9_PRETERM	Semaphorin-6A || id:prot-a-2678	Inverse variance weighted	2	0.0768276	0.058911	0.192189	153.367
prot-a-81	finngen_R9_GESTAT_OEDEM_PREINUR	Gestational [pregnancy-induced] oedema and proteinuria without hypertension || id:finngen_R9_GESTAT_OEDEM_PREINUR	Intestinal-type alkaline phosphatase || id:prot-a-81	Wald ratio	1	-0.207629	0.159261	0.192335	153.483
prot-a-2039	finngen_R9_GESTAT_OEDEM_PREINUR	Gestational [pregnancy-induced] oedema and proteinuria without hypertension || id:finngen_R9_GESTAT_OEDEM_PREINUR	Neurofascin || id:prot-a-2039	Inverse variance weighted	3	-0.0760559	0.0584853	0.193454	154.377
prot-a-2665	finn-b-GEST_DIABETES	Gestational diabetes (for exclusion) || id:finn-b-GEST_DIABETES	E-selectin || id:prot-a-2665	Inverse variance weighted	2	-0.0276932	0.021297	0.193486	154.402
prot-a-1622	finngen_R9_PREG_VENOUS_HAEMORRH	Venous complications and haemorrhoids in pregnancy || id:finngen_R9_PREG_VENOUS_HAEMORRH	Vascular endothelial growth factor receptor 2 || id:prot-a-1622	Inverse variance weighted	4	-0.258821	0.199607	0.19475	155.411
prot-a-1401	finngen_R9_PREG_VENOUS_HAEMORRH	Venous complications and haemorrhoids in pregnancy || id:finngen_R9_PREG_VENOUS_HAEMORRH	Intercellular adhesion molecule 5 || id:prot-a-1401	Inverse variance weighted	3	-0.330302	0.254891	0.195026	155.63
prot-a-216	finngen_R9_GESTAT_HYPERT	Gestational [pregnancy-induced] hypertension || id:finngen_R9_GESTAT_HYPERT	Beta-1,4-galactosyltransferase 1 || id:prot-a-216	Inverse variance weighted	4	-0.0744919	0.0577507	0.197089	157.277
prot-a-3117	finn-b-GEST_DIABETES	Gestational diabetes (for exclusion) || id:finn-b-GEST_DIABETES	Tuftelin || id:prot-a-3117	Wald ratio	1	-0.178984	0.139145	0.198336	158.272
prot-a-584	finngen_R9_ABORT_SPONTAN	Spontaneous abortion || id:finngen_R9_ABORT_SPONTAN	Chloride intracellular channel protein 5 || id:prot-a-584	Wald ratio	1	0.147295	0.115275	0.201328	160.66
prot-a-406	finngen_R9_PREG_GU_INFECT	Infections of genitourinary tract in pregnancy || id:finngen_R9_PREG_GU_INFECT	C-C motif chemokine 28 || id:prot-a-406	Inverse variance weighted	2	0.154459	0.121098	0.202138	161.306
prot-a-812	finngen_R9_PREG_VENOUS_HAEMORRH	Venous complications and haemorrhoids in pregnancy || id:finngen_R9_PREG_VENOUS_HAEMORRH	Dihydrofolate reductase || id:prot-a-812	Wald ratio	1	-0.197439	0.15513	0.203115	162.086
prot-a-216	finngen_R9_PREG_GU_INFECT	Infections of genitourinary tract in pregnancy || id:finngen_R9_PREG_GU_INFECT	Beta-1,4-galactosyltransferase 1 || id:prot-a-216	Inverse variance weighted	4	-0.14191	0.111527	0.20322	162.17
prot-b-46	finngen_R9_PREECLAMPS	Pre-eclampsia || id:finngen_R9_PREECLAMPS	thrombomodulin || id:prot-b-46	Inverse variance weighted	2	0.0948383	0.0749319	0.205635	164.097
prot-a-2906	finngen_R9_PREG_GU_INFECT	Infections of genitourinary tract in pregnancy || id:finngen_R9_PREG_GU_INFECT	Sushi, von Willebrand factor type A, EGF and pentraxin domain-containing protein 1 || id:prot-a-2906	Inverse variance weighted	4	-0.0985184	0.0778987	0.205979	164.371
prot-a-2470	finngen_R9_GESTAT_OEDEM_PREINUR	Gestational [pregnancy-induced] oedema and proteinuria without hypertension || id:finngen_R9_GESTAT_OEDEM_PREINUR	Sulfhydryl oxidase 2 || id:prot-a-2470	Inverse variance weighted	2	0.0554649	0.0439069	0.206503	164.789
prot-a-1690	finngen_R9_PREG_VENOUS_HAEMORRH	Venous complications and haemorrhoids in pregnancy || id:finngen_R9_PREG_VENOUS_HAEMORRH	Neural cell adhesion molecule L1 || id:prot-a-1690	Inverse variance weighted	2	-1.22712	0.975256	0.208298	166.222
prot-a-1050	finn-b-GEST_DIABETES	Gestational diabetes (for exclusion) || id:finn-b-GEST_DIABETES	Protein FAM3B || id:prot-a-1050	Inverse variance weighted	4	0.0527772	0.0419517	0.208374	166.283
prot-a-426	finngen_R9_PREG_OTHER_MAT_DISORD	Other maternal disorders predominantly related to pregnancy || id:finngen_R9_PREG_OTHER_MAT_DISORD	CD209 antigen || id:prot-a-426	Inverse variance weighted	3	0.0240252	0.0192163	0.211206	168.543
prot-a-1235	finn-b-GEST_DIABETES	Gestational diabetes (for exclusion) || id:finn-b-GEST_DIABETES	N-acetylglucosamine-6-sulfatase || id:prot-a-1235	Wald ratio	1	-0.151406	0.121484	0.212652	169.697
prot-a-1397	finngen_R9_PREG_OTHER_MAT_DISORD	Other maternal disorders predominantly related to pregnancy || id:finngen_R9_PREG_OTHER_MAT_DISORD	Intercellular adhesion molecule 1 || id:prot-a-1397	Inverse variance weighted	2	0.0140498	0.0113245	0.214732	171.357
prot-a-812	finngen_R9_PREG_GU_INFECT	Infections of genitourinary tract in pregnancy || id:finngen_R9_PREG_GU_INFECT	Dihydrofolate reductase || id:prot-a-812	Wald ratio	1	-0.0773221	0.0624088	0.21536	171.857
prot-a-1397	finn-b-GEST_DIABETES	Gestational diabetes (for exclusion) || id:finn-b-GEST_DIABETES	Intercellular adhesion molecule 1 || id:prot-a-1397	Inverse variance weighted	2	0.0302991	0.024647	0.21895	174.722
prot-a-1713	finngen_R9_PRETERM	Preterm labour and delivery || id:finngen_R9_PRETERM	Lactase-phlorizin hydrolase || id:prot-a-1713	Inverse variance weighted	4	-0.0299134	0.0244063	0.220334	175.826
prot-a-1596	finngen_R9_PREG_OTHER_MAT_DISORD	Other maternal disorders predominantly related to pregnancy || id:finngen_R9_PREG_OTHER_MAT_DISORD	Protein jagged-1 || id:prot-a-1596	Inverse variance weighted	2	-0.0585054	0.0480681	0.223552	178.395
prot-a-2315	finngen_R9_GESTAT_OEDEM_PREINUR	Gestational [pregnancy-induced] oedema and proteinuria without hypertension || id:finngen_R9_GESTAT_OEDEM_PREINUR	Inactive pancreatic lipase-related protein 1 || id:prot-a-2315	Wald ratio	1	-0.238266	0.196114	0.224389	179.063
prot-a-216	finngen_R9_PREECLAMPS	Pre-eclampsia || id:finngen_R9_PREECLAMPS	Beta-1,4-galactosyltransferase 1 || id:prot-a-216	Inverse variance weighted	4	-0.084065	0.0695478	0.226764	180.957
prot-a-1216	finngen_R9_PREG_GU_INFECT	Infections of genitourinary tract in pregnancy || id:finngen_R9_PREG_GU_INFECT	D-glucuronyl C5-epimerase || id:prot-a-1216	Inverse variance weighted	2	-0.0672502	0.0557079	0.227358	181.431
prot-a-81	finngen_R9_GESTAT_HYPERT	Gestational [pregnancy-induced] hypertension || id:finngen_R9_GESTAT_HYPERT	Intestinal-type alkaline phosphatase || id:prot-a-81	Wald ratio	1	0.117971	0.0979158	0.228273	182.162
prot-a-44	finngen_R9_PREG_VENOUS_HAEMORRH	Venous complications and haemorrhoids in pregnancy || id:finngen_R9_PREG_VENOUS_HAEMORRH	Adhesion G protein-coupled receptor F5 || id:prot-a-44	Inverse variance weighted	5	-0.167162	0.13914	0.229598	183.219
prot-a-1639	finngen_R9_ABORT_SPONTAN	Spontaneous abortion || id:finngen_R9_ABORT_SPONTAN	DNA/RNA-binding protein KIN17 || id:prot-a-1639	Inverse variance weighted	3	-0.0523949	0.0437445	0.231016	184.35
prot-b-9	finn-b-GEST_DIABETES	Gestational diabetes (for exclusion) || id:finn-b-GEST_DIABETES	TEK receptor tyrosine kinase || id:prot-b-9	Inverse variance weighted	2	0.0610197	0.0510046	0.231557	184.783
prot-a-480	finngen_R9_PREG_OTHER_MAT_DISORD	Other maternal disorders predominantly related to pregnancy || id:finngen_R9_PREG_OTHER_MAT_DISORD	Cadherin-1 || id:prot-a-480	Wald ratio	1	0.111846	0.0947658	0.237908	189.85
prot-a-406	finngen_R9_PREECLAMPS	Pre-eclampsia || id:finngen_R9_PREECLAMPS	C-C motif chemokine 28 || id:prot-a-406	Inverse variance weighted	2	-0.0921881	0.0782338	0.238651	190.443
prot-a-1049	finngen_R9_GESTAT_OEDEM_PREINUR	Gestational [pregnancy-induced] oedema and proteinuria without hypertension || id:finngen_R9_GESTAT_OEDEM_PREINUR	Protein FAM3B || id:prot-a-1049	Inverse variance weighted	3	0.10704	0.090852	0.238727	190.504
prot-a-1151	finngen_R9_OTHER_MATERN_DIS_ELSEWHERE	Other maternal diseases classifiable elsewhere but complicating pregnancy, childbirth and the puerperium || id:finngen_R9_OTHER_MATERN_DIS_ELSEWHERE	Alpha-(1,3)-fucosyltransferase 10 || id:prot-a-1151	Wald ratio	1	-0.0588758	0.0502111	0.24097	192.294
prot-a-2021	finn-b-GEST_DIABETES	Gestational diabetes (for exclusion) || id:finn-b-GEST_DIABETES	Bifunctional heparan sulfate N-deacetylase/N-sulfotransferase 1 || id:prot-a-2021	Wald ratio	1	-0.171787	0.146941	0.242367	193.409
prot-a-2039	finngen_R9_PRETERM	Preterm labour and delivery || id:finngen_R9_PRETERM	Neurofascin || id:prot-a-2039	Inverse variance weighted	3	-0.0386282	0.0331255	0.243567	194.366
prot-a-406	finn-b-GEST_DIABETES	Gestational diabetes (for exclusion) || id:finn-b-GEST_DIABETES	C-C motif chemokine 28 || id:prot-a-406	Inverse variance weighted	2	0.0744491	0.0638491	0.243607	194.399
prot-a-1919	finngen_R9_PREECLAMPS	Pre-eclampsia || id:finngen_R9_PREECLAMPS	Matrilysin || id:prot-a-1919	Wald ratio	1	0.600265	0.515816	0.244538	195.141
prot-a-2906	finngen_R9_PRETERM	Preterm labour and delivery || id:finngen_R9_PRETERM	Sushi, von Willebrand factor type A, EGF and pentraxin domain-containing protein 1 || id:prot-a-2906	Inverse variance weighted	4	-0.0581151	0.0499839	0.244961	195.479
prot-a-2308	finngen_R9_GESTAT_OEDEM_PREINUR	Gestational [pregnancy-induced] oedema and proteinuria without hypertension || id:finngen_R9_GESTAT_OEDEM_PREINUR	Plexin-B2 || id:prot-a-2308	Inverse variance weighted	3	-0.0706521	0.0609862	0.246663	196.837
prot-a-553	finngen_R9_GESTAT_OEDEM_PREINUR	Gestational [pregnancy-induced] oedema and proteinuria without hypertension || id:finngen_R9_GESTAT_OEDEM_PREINUR	Carbohydrate sulfotransferase 15 || id:prot-a-553	Inverse variance weighted	2	-0.132894	0.114752	0.246825	196.967
prot-a-1051	finngen_R9_GESTAT_OEDEM_PREINUR	Gestational [pregnancy-induced] oedema and proteinuria without hypertension || id:finngen_R9_GESTAT_OEDEM_PREINUR	Protein FAM3D || id:prot-a-1051	Inverse variance weighted	3	0.0483472	0.0421252	0.251092	200.372
prot-a-552	finngen_R9_GESTAT_OEDEM_PREINUR	Gestational [pregnancy-induced] oedema and proteinuria without hypertension || id:finngen_R9_GESTAT_OEDEM_PREINUR	Carbohydrate sulfotransferase 15 || id:prot-a-552	Inverse variance weighted	2	-0.144212	0.125864	0.251885	201.004
prot-a-3243	finn-b-GEST_DIABETES	Gestational diabetes (for exclusion) || id:finn-b-GEST_DIABETES	Xyloside xylosyltransferase 1 || id:prot-a-3243	Inverse variance weighted	3	0.0723666	0.0633929	0.253638	202.403
prot-a-1622	finngen_R9_GESTAT_HYPERT	Gestational [pregnancy-induced] hypertension || id:finngen_R9_GESTAT_HYPERT	Vascular endothelial growth factor receptor 2 || id:prot-a-1622	Inverse variance weighted	4	0.036818	0.0323481	0.255045	203.526
prot-a-2667	finngen_R9_PREECLAMPS	Pre-eclampsia || id:finngen_R9_PREECLAMPS	P-selectin || id:prot-a-2667	Inverse variance weighted	6	-0.0397249	0.0350873	0.257561	205.534
prot-a-1151	finngen_R9_PRETERM	Preterm labour and delivery || id:finngen_R9_PRETERM	Alpha-(1,3)-fucosyltransferase 10 || id:prot-a-1151	Wald ratio	1	-0.0517663	0.0457676	0.258026	205.905
prot-a-1050	finngen_R9_PREG_VENOUS_HAEMORRH	Venous complications and haemorrhoids in pregnancy || id:finngen_R9_PREG_VENOUS_HAEMORRH	Protein FAM3B || id:prot-a-1050	Inverse variance weighted	4	0.409393	0.363225	0.259697	207.239
prot-a-217	finngen_R9_PREECLAMPS	Pre-eclampsia || id:finngen_R9_PREECLAMPS	Beta-1,4-galactosyltransferase 2 || id:prot-a-217	Inverse variance weighted	2	0.10331	0.0918983	0.260936	208.227
prot-a-857	finngen_R9_PRETERM	Preterm labour and delivery || id:finngen_R9_PRETERM	Dipeptidase 2 || id:prot-a-857	Inverse variance weighted	4	-0.102176	0.0911918	0.262523	209.493
prot-a-1129	finngen_R9_PREECLAMPS	Pre-eclampsia || id:finngen_R9_PREECLAMPS	Vascular endothelial growth factor receptor 3 || id:prot-a-1129	Inverse variance weighted	4	-0.0313499	0.0279881	0.262666	209.607
prot-a-231	finngen_R9_OTHER_MATERN_DIS_ELSEWHERE	Other maternal diseases classifiable elsewhere but complicating pregnancy, childbirth and the puerperium || id:finngen_R9_OTHER_MATERN_DIS_ELSEWHERE	Basal Cell Adhesion Molecule || id:prot-a-231	Inverse variance weighted	2	0.102015	0.0911735	0.263181	210.018
prot-a-1238	finngen_R9_GESTAT_OEDEM_PREINUR	Gestational [pregnancy-induced] oedema and proteinuria without hypertension || id:finngen_R9_GESTAT_OEDEM_PREINUR	Golgi membrane protein 1 || id:prot-a-1238	Inverse variance weighted	2	0.0732857	0.0655009	0.263204	210.037
prot-a-584	finngen_R9_PRETERM	Preterm labour and delivery || id:finngen_R9_PRETERM	Chloride intracellular channel protein 5 || id:prot-a-584	Wald ratio	1	-0.163374	0.147159	0.266919	213.002
prot-a-1622	finngen_R9_PREG_GU_INFECT	Infections of genitourinary tract in pregnancy || id:finngen_R9_PREG_GU_INFECT	Vascular endothelial growth factor receptor 2 || id:prot-a-1622	Inverse variance weighted	4	0.0947637	0.0853994	0.267149	213.185
prot-a-402	finngen_R9_PRETERM	Preterm labour and delivery || id:finngen_R9_PRETERM	C-C motif chemokine 25 || id:prot-a-402	Inverse variance weighted	4	-0.0588144	0.05304	0.267487	213.454
prot-a-552	finn-b-GEST_DIABETES	Gestational diabetes (for exclusion) || id:finn-b-GEST_DIABETES	Carbohydrate sulfotransferase 15 || id:prot-a-552	Inverse variance weighted	2	-0.0987268	0.0890657	0.267658	213.591
prot-a-1502	finngen_R9_PREECLAMPS	Pre-eclampsia || id:finngen_R9_PREECLAMPS	Interleukin-1 receptor-like 1 || id:prot-a-1502	Inverse variance weighted	4	-0.0295167	0.0267382	0.26963	215.165
prot-a-2827	finngen_R9_PRETERM	Preterm labour and delivery || id:finngen_R9_PRETERM	Testican-2 || id:prot-a-2827	Wald ratio	1	0.102799	0.0936209	0.272187	217.206
prot-a-727	finngen_R9_ABORT_SPONTAN	Spontaneous abortion || id:finngen_R9_ABORT_SPONTAN	Cathepsin S || id:prot-a-727	Wald ratio	1	-0.0405578	0.0374201	0.278431	222.188
prot-a-2663	finngen_R9_PRETERM	Preterm labour and delivery || id:finngen_R9_PRETERM	Secreted and transmembrane protein 1 || id:prot-a-2663	Inverse variance weighted	2	-0.0765416	0.0708318	0.27987	223.337
prot-a-2852	finngen_R9_PRETERM	Preterm labour and delivery || id:finngen_R9_PRETERM	Alpha-N-acetylgalactosaminide alpha-2,6-sialyltransferase 1 || id:prot-a-2852	Inverse variance weighted	4	-0.0449339	0.0418807	0.283315	226.085
prot-a-1690	finngen_R9_ABORT_SPONTAN	Spontaneous abortion || id:finngen_R9_ABORT_SPONTAN	Neural cell adhesion molecule L1 || id:prot-a-1690	Inverse variance weighted	2	-0.0878471	0.0822814	0.285681	227.974
prot-a-553	finn-b-GEST_DIABETES	Gestational diabetes (for exclusion) || id:finn-b-GEST_DIABETES	Carbohydrate sulfotransferase 15 || id:prot-a-553	Inverse variance weighted	2	-0.088375	0.0829782	0.286858	228.913
prot-a-1713	finngen_R9_GESTAT_OEDEM_PREINUR	Gestational [pregnancy-induced] oedema and proteinuria without hypertension || id:finngen_R9_GESTAT_OEDEM_PREINUR	Lactase-phlorizin hydrolase || id:prot-a-1713	Inverse variance weighted	4	0.0516785	0.0486109	0.287733	229.611
prot-a-3009	finngen_R9_GESTAT_HYPERT	Gestational [pregnancy-induced] hypertension || id:finngen_R9_GESTAT_HYPERT	Transmembrane protein 2 || id:prot-a-3009	Inverse variance weighted	3	0.0857582	0.0811216	0.29044	231.771
prot-a-1037	finngen_R9_GESTAT_HYPERT	Gestational [pregnancy-induced] hypertension || id:finngen_R9_GESTAT_HYPERT	Protein FAM177A1 || id:prot-a-1037	Inverse variance weighted	2	0.0399291	0.0379033	0.292137	233.125
prot-a-3117	finngen_R9_ABORT_SPONTAN	Spontaneous abortion || id:finngen_R9_ABORT_SPONTAN	Tuftelin || id:prot-a-3117	Wald ratio	1	-0.114896	0.109122	0.292382	233.321
prot-a-426	finngen_R9_GESTAT_OEDEM_PREINUR	Gestational [pregnancy-induced] oedema and proteinuria without hypertension || id:finngen_R9_GESTAT_OEDEM_PREINUR	CD209 antigen || id:prot-a-426	Inverse variance weighted	3	0.042939	0.0408203	0.292844	233.689
prot-a-1400	finn-b-GEST_DIABETES	Gestational diabetes (for exclusion) || id:finn-b-GEST_DIABETES	Intercellular adhesion molecule 4 || id:prot-a-1400	Wald ratio	1	-0.125891	0.119715	0.292989	233.805
prot-a-1444	finn-b-GEST_DIABETES	Gestational diabetes (for exclusion) || id:finn-b-GEST_DIABETES	Insulin-like growth factor 1 receptor || id:prot-a-1444	Wald ratio	1	-0.121615	0.115649	0.292989	233.805
prot-a-1737	finn-b-GEST_DIABETES	Gestational diabetes (for exclusion) || id:finn-b-GEST_DIABETES	Leukemia inhibitory factor receptor || id:prot-a-1737	Wald ratio	1	-0.0884513	0.0841121	0.292989	233.805
prot-b-77	finn-b-GEST_DIABETES	Gestational diabetes (for exclusion) || id:finn-b-GEST_DIABETES	selectin E || id:prot-b-77	Wald ratio	1	-0.0307175	0.0292106	0.292989	233.805
prot-a-943	finn-b-GEST_DIABETES	Gestational diabetes (for exclusion) || id:finn-b-GEST_DIABETES	Endoglin || id:prot-a-943	Wald ratio	1	-0.111532	0.106061	0.292989	233.805
prot-a-1564	finngen_R9_PRETERM	Preterm labour and delivery || id:finngen_R9_PRETERM	Insulin receptor || id:prot-a-1564	Inverse variance weighted	2	-0.0458855	0.0437832	0.294631	235.116
prot-a-1051	finngen_R9_PRETERM	Preterm labour and delivery || id:finngen_R9_PRETERM	Protein FAM3D || id:prot-a-1051	Inverse variance weighted	3	0.0399592	0.038137	0.294739	235.202
prot-a-1050	finngen_R9_PRETERM	Preterm labour and delivery || id:finngen_R9_PRETERM	Protein FAM3B || id:prot-a-1050	Inverse variance weighted	4	0.0500362	0.0480633	0.297853	237.687
prot-a-1009	finngen_R9_GESTAT_HYPERT	Gestational [pregnancy-induced] hypertension || id:finngen_R9_GESTAT_HYPERT	Coagulation Factor VIII || id:prot-a-1009	Wald ratio	1	-0.191145	0.184821	0.301033	240.224
prot-a-3009	finngen_R9_ABORT_SPONTAN	Spontaneous abortion || id:finngen_R9_ABORT_SPONTAN	Transmembrane protein 2 || id:prot-a-3009	Inverse variance weighted	3	0.0738856	0.0718115	0.303535	242.221
prot-a-485	finngen_R9_PREG_OTHER_MAT_DISORD	Other maternal disorders predominantly related to pregnancy || id:finngen_R9_PREG_OTHER_MAT_DISORD	Cadherin-5 || id:prot-a-485	Inverse variance weighted	2	0.0383738	0.037402	0.3049	243.31
prot-a-812	finngen_R9_PRETERM	Preterm labour and delivery || id:finngen_R9_PRETERM	Dihydrofolate reductase || id:prot-a-812	Wald ratio	1	0.0333928	0.0325823	0.305422	243.727
prot-b-46	finngen_R9_ABORT_SPONTAN	Spontaneous abortion || id:finngen_R9_ABORT_SPONTAN	thrombomodulin || id:prot-b-46	Inverse variance weighted	2	0.0490209	0.04818	0.308937	246.532
prot-a-1695	finngen_R9_PREG_VENOUS_HAEMORRH	Venous complications and haemorrhoids in pregnancy || id:finngen_R9_PREG_VENOUS_HAEMORRH	Laminin || id:prot-a-1695	Inverse variance weighted	4	-0.347531	0.343225	0.311277	248.399
prot-a-2991	finngen_R9_PREG_VENOUS_HAEMORRH	Venous complications and haemorrhoids in pregnancy || id:finngen_R9_PREG_VENOUS_HAEMORRH	Toll-like receptor 4:Lymphocyte antigen 96 complex || id:prot-a-2991	Inverse variance weighted	4	-0.262986	0.260252	0.312253	249.178
prot-a-2039	finngen_R9_OTHER_MATERN_DIS_ELSEWHERE	Other maternal diseases classifiable elsewhere but complicating pregnancy, childbirth and the puerperium || id:finngen_R9_OTHER_MATERN_DIS_ELSEWHERE	Neurofascin || id:prot-a-2039	Inverse variance weighted	3	-0.0343634	0.0342541	0.315769	251.983
prot-a-216	finngen_R9_PREG_OTHER_MAT_DISORD	Other maternal disorders predominantly related to pregnancy || id:finngen_R9_PREG_OTHER_MAT_DISORD	Beta-1,4-galactosyltransferase 1 || id:prot-a-216	Inverse variance weighted	4	-0.0553204	0.0552518	0.31671	252.735
prot-a-1564	finngen_R9_ABORT_SPONTAN	Spontaneous abortion || id:finngen_R9_ABORT_SPONTAN	Insulin receptor || id:prot-a-1564	Inverse variance weighted	2	-0.0323733	0.0326395	0.321274	256.376
prot-a-2308	finngen_R9_PREG_OTHER_MAT_DISORD	Other maternal disorders predominantly related to pregnancy || id:finngen_R9_PREG_OTHER_MAT_DISORD	Plexin-B2 || id:prot-a-2308	Inverse variance weighted	3	0.0221189	0.0223478	0.322293	257.19
prot-a-2991	finngen_R9_OTHER_MATERN_DIS_ELSEWHERE	Other maternal diseases classifiable elsewhere but complicating pregnancy, childbirth and the puerperium || id:finngen_R9_OTHER_MATERN_DIS_ELSEWHERE	Toll-like receptor 4:Lymphocyte antigen 96 complex || id:prot-a-2991	Inverse variance weighted	4	-0.0344983	0.0348609	0.32237	257.251
prot-a-552	finngen_R9_OTHER_MATERN_DIS_ELSEWHERE	Other maternal diseases classifiable elsewhere but complicating pregnancy, childbirth and the puerperium || id:finngen_R9_OTHER_MATERN_DIS_ELSEWHERE	Carbohydrate sulfotransferase 15 || id:prot-a-552	Inverse variance weighted	2	-0.071299	0.0733639	0.331124	264.237
prot-a-1235	finngen_R9_GESTAT_HYPERT	Gestational [pregnancy-induced] hypertension || id:finngen_R9_GESTAT_HYPERT	N-acetylglucosamine-6-sulfatase || id:prot-a-1235	Wald ratio	1	0.134051	0.138241	0.332198	265.094
prot-a-1564	finn-b-GEST_DIABETES	Gestational diabetes (for exclusion) || id:finn-b-GEST_DIABETES	Insulin receptor || id:prot-a-1564	Inverse variance weighted	2	-0.0402964	0.0415739	0.33241	265.263
prot-a-553	finngen_R9_OTHER_MATERN_DIS_ELSEWHERE	Other maternal diseases classifiable elsewhere but complicating pregnancy, childbirth and the puerperium || id:finngen_R9_OTHER_MATERN_DIS_ELSEWHERE	Carbohydrate sulfotransferase 15 || id:prot-a-553	Inverse variance weighted	2	-0.0644503	0.0668854	0.33525	267.53
prot-a-1919	finngen_R9_PREG_OTHER_MAT_DISORD	Other maternal disorders predominantly related to pregnancy || id:finngen_R9_PREG_OTHER_MAT_DISORD	Matrilysin || id:prot-a-1919	Wald ratio	1	0.276004	0.286744	0.335776	267.949
prot-a-2991	finngen_R9_PREG_GU_INFECT	Infections of genitourinary tract in pregnancy || id:finngen_R9_PREG_GU_INFECT	Toll-like receptor 4:Lymphocyte antigen 96 complex || id:prot-a-2991	Inverse variance weighted	4	0.074719	0.0778268	0.337021	268.943
prot-a-1639	finngen_R9_PREG_OTHER_MAT_DISORD	Other maternal disorders predominantly related to pregnancy || id:finngen_R9_PREG_OTHER_MAT_DISORD	DNA/RNA-binding protein KIN17 || id:prot-a-1639	Inverse variance weighted	3	-0.0371477	0.0388141	0.338533	270.15
prot-a-1695	finngen_R9_PREECLAMPS	Pre-eclampsia || id:finngen_R9_PREECLAMPS	Laminin || id:prot-a-1695	Inverse variance weighted	4	-0.0491397	0.0521304	0.345869	276.004
prot-b-46	finn-b-GEST_DIABETES	Gestational diabetes (for exclusion) || id:finn-b-GEST_DIABETES	thrombomodulin || id:prot-b-46	Inverse variance weighted	2	0.0576324	0.0612386	0.346647	276.624
prot-a-1009	finngen_R9_PREECLAMPS	Pre-eclampsia || id:finngen_R9_PREECLAMPS	Coagulation Factor VIII || id:prot-a-1009	Wald ratio	1	-0.185172	0.198876	0.351804	280.74
prot-a-1542	finngen_R9_OTHER_MATERN_DIS_ELSEWHERE	Other maternal diseases classifiable elsewhere but complicating pregnancy, childbirth and the puerperium || id:finngen_R9_OTHER_MATERN_DIS_ELSEWHERE	Interleukin-6 receptor subunit beta || id:prot-a-1542	Inverse variance weighted	4	0.0708292	0.0761771	0.352477	281.277
prot-a-727	finngen_R9_PREECLAMPS	Pre-eclampsia || id:finngen_R9_PREECLAMPS	Cathepsin S || id:prot-a-727	Wald ratio	1	0.0539221	0.0581058	0.353408	282.019
prot-a-32	finngen_R9_GESTAT_OEDEM_PREINUR	Gestational [pregnancy-induced] oedema and proteinuria without hypertension || id:finngen_R9_GESTAT_OEDEM_PREINUR	A disintegrin and metalloproteinase with thrombospondin motifs 13 || id:prot-a-32	Inverse variance weighted	2	0.0758436	0.0819589	0.354765	283.103
prot-a-584	finngen_R9_PREG_VENOUS_HAEMORRH	Venous complications and haemorrhoids in pregnancy || id:finngen_R9_PREG_VENOUS_HAEMORRH	Chloride intracellular channel protein 5 || id:prot-a-584	Wald ratio	1	0.65186	0.704864	0.355069	283.345
prot-a-1050	finngen_R9_GESTAT_OEDEM_PREINUR	Gestational [pregnancy-induced] oedema and proteinuria without hypertension || id:finngen_R9_GESTAT_OEDEM_PREINUR	Protein FAM3B || id:prot-a-1050	Inverse variance weighted	4	0.0804388	0.0871351	0.355929	284.031
prot-a-2827	finngen_R9_ABORT_SPONTAN	Spontaneous abortion || id:finngen_R9_ABORT_SPONTAN	Testican-2 || id:prot-a-2827	Wald ratio	1	0.06838	0.074346	0.357702	285.446
prot-a-2827	finngen_R9_PREG_GU_INFECT	Infections of genitourinary tract in pregnancy || id:finngen_R9_PREG_GU_INFECT	Testican-2 || id:prot-a-2827	Wald ratio	1	-0.164754	0.17944	0.358536	286.112
prot-a-2852	finngen_R9_PREG_VENOUS_HAEMORRH	Venous complications and haemorrhoids in pregnancy || id:finngen_R9_PREG_VENOUS_HAEMORRH	Alpha-N-acetylgalactosaminide alpha-2,6-sialyltransferase 1 || id:prot-a-2852	Inverse variance weighted	4	-0.183701	0.200503	0.35956	286.929
prot-a-2975	finngen_R9_ABORT_SPONTAN	Spontaneous abortion || id:finngen_R9_ABORT_SPONTAN	Thrombospondin type-1 domain-containing protein 1 || id:prot-a-2975	Inverse variance weighted	2	-0.0464974	0.0507662	0.359712	287.051
prot-a-812	finngen_R9_OTHER_MATERN_DIS_ELSEWHERE	Other maternal diseases classifiable elsewhere but complicating pregnancy, childbirth and the puerperium || id:finngen_R9_OTHER_MATERN_DIS_ELSEWHERE	Dihydrofolate reductase || id:prot-a-812	Wald ratio	1	0.0325823	0.0356622	0.360908	288.005
prot-a-391	finngen_R9_PREG_VENOUS_HAEMORRH	Venous complications and haemorrhoids in pregnancy || id:finngen_R9_PREG_VENOUS_HAEMORRH	C-C motif chemokine 15 || id:prot-a-391	Inverse variance weighted	3	0.106173	0.116451	0.361904	288.799
prot-a-1151	finngen_R9_PREG_OTHER_MAT_DISORD	Other maternal disorders predominantly related to pregnancy || id:finngen_R9_PREG_OTHER_MAT_DISORD	Alpha-(1,3)-fucosyltransferase 10 || id:prot-a-1151	Wald ratio	1	-0.0286603	0.0315485	0.36364	290.185
prot-a-231	finngen_R9_PREG_OTHER_MAT_DISORD	Other maternal disorders predominantly related to pregnancy || id:finngen_R9_PREG_OTHER_MAT_DISORD	Basal Cell Adhesion Molecule || id:prot-a-231	Inverse variance weighted	2	0.0841278	0.0927586	0.364431	290.816
prot-a-231	finngen_R9_GESTAT_HYPERT	Gestational [pregnancy-induced] hypertension || id:finngen_R9_GESTAT_HYPERT	Basal Cell Adhesion Molecule || id:prot-a-231	Inverse variance weighted	2	0.0689252	0.0764145	0.367062	292.915
prot-a-1622	finngen_R9_ABORT_SPONTAN	Spontaneous abortion || id:finngen_R9_ABORT_SPONTAN	Vascular endothelial growth factor receptor 2 || id:prot-a-1622	Inverse variance weighted	4	0.0234319	0.0260557	0.368493	294.058
prot-a-1713	finngen_R9_ABORT_SPONTAN	Spontaneous abortion || id:finngen_R9_ABORT_SPONTAN	Lactase-phlorizin hydrolase || id:prot-a-1713	Inverse variance weighted	4	0.0173045	0.0193543	0.371274	296.276
prot-a-2663	finngen_R9_OTHER_MATERN_DIS_ELSEWHERE	Other maternal diseases classifiable elsewhere but complicating pregnancy, childbirth and the puerperium || id:finngen_R9_OTHER_MATERN_DIS_ELSEWHERE	Secreted and transmembrane protein 1 || id:prot-a-2663	Inverse variance weighted	2	-0.0617912	0.0695974	0.374628	298.953
prot-a-3009	finngen_R9_PREG_OTHER_MAT_DISORD	Other maternal disorders predominantly related to pregnancy || id:finngen_R9_PREG_OTHER_MAT_DISORD	Transmembrane protein 2 || id:prot-a-3009	Inverse variance weighted	3	0.0404041	0.0455291	0.374845	299.127
prot-a-1576	finn-b-GEST_DIABETES	Gestational diabetes (for exclusion) || id:finn-b-GEST_DIABETES	Immunoglobulin superfamily containing leucine-rich repeat protein 2 || id:prot-a-1576	Inverse variance weighted	4	-0.0323126	0.0365145	0.376197	300.205
prot-a-480	finngen_R9_ABORT_SPONTAN	Spontaneous abortion || id:finngen_R9_ABORT_SPONTAN	Cadherin-1 || id:prot-a-480	Wald ratio	1	-0.0964187	0.109091	0.376783	300.673
prot-a-3093	finngen_R9_PREECLAMPS	Pre-eclampsia || id:finngen_R9_PREECLAMPS	Protein-tyrosine sulfotransferase 2 || id:prot-a-3093	Inverse variance weighted	4	-0.061706	0.0700439	0.378338	301.914
prot-a-1238	finngen_R9_PRETERM	Preterm labour and delivery || id:finngen_R9_PRETERM	Golgi membrane protein 1 || id:prot-a-1238	Inverse variance weighted	2	0.0612603	0.0700946	0.382137	304.945
prot-b-79	finngen_R9_PREG_OTHER_MAT_DISORD	Other maternal disorders predominantly related to pregnancy || id:finngen_R9_PREG_OTHER_MAT_DISORD	platelet and endothelial cell adhesion molecule 1 || id:prot-b-79	Inverse variance weighted	2	0.0484303	0.0555358	0.383178	305.776
prot-a-1695	finngen_R9_OTHER_MATERN_DIS_ELSEWHERE	Other maternal diseases classifiable elsewhere but complicating pregnancy, childbirth and the puerperium || id:finngen_R9_OTHER_MATERN_DIS_ELSEWHERE	Laminin || id:prot-a-1695	Inverse variance weighted	3	0.0454931	0.0521777	0.38327	305.849
prot-a-1398	finngen_R9_PREG_OTHER_MAT_DISORD	Other maternal disorders predominantly related to pregnancy || id:finngen_R9_PREG_OTHER_MAT_DISORD	Intercellular adhesion molecule 2 || id:prot-a-1398	Inverse variance weighted	2	-0.051631	0.0592335	0.383398	305.952
prot-a-1502	finngen_R9_GESTAT_HYPERT	Gestational [pregnancy-induced] hypertension || id:finngen_R9_GESTAT_HYPERT	Interleukin-1 receptor-like 1 || id:prot-a-1502	Inverse variance weighted	4	-0.0301732	0.0346324	0.383623	306.131
prot-a-213	finngen_R9_PRETERM	Preterm labour and delivery || id:finngen_R9_PRETERM	N-acetyllactosaminide beta-1,3-N-acetylglucosaminyltransferase 2 || id:prot-a-213	Inverse variance weighted	3	0.043072	0.0495185	0.384401	306.752
prot-a-1238	finngen_R9_PREG_VENOUS_HAEMORRH	Venous complications and haemorrhoids in pregnancy || id:finngen_R9_PREG_VENOUS_HAEMORRH	Golgi membrane protein 1 || id:prot-a-1238	Inverse variance weighted	2	0.414346	0.480987	0.388991	310.415
prot-a-2663	finngen_R9_GESTAT_OEDEM_PREINUR	Gestational [pregnancy-induced] oedema and proteinuria without hypertension || id:finngen_R9_GESTAT_OEDEM_PREINUR	Secreted and transmembrane protein 1 || id:prot-a-2663	Inverse variance weighted	2	0.102137	0.118634	0.389267	310.635
prot-a-2678	finn-b-GEST_DIABETES	Gestational diabetes (for exclusion) || id:finn-b-GEST_DIABETES	Semaphorin-6A || id:prot-a-2678	Inverse variance weighted	2	0.0508223	0.0597591	0.395073	315.268
prot-a-480	finngen_R9_PREECLAMPS	Pre-eclampsia || id:finngen_R9_PREECLAMPS	Cadherin-1 || id:prot-a-480	Wald ratio	1	-0.144353	0.170248	0.396496	316.404
prot-a-870	finngen_R9_PREECLAMPS	Pre-eclampsia || id:finngen_R9_PREECLAMPS	Desmoglein-2 || id:prot-a-870	Inverse variance weighted	2	0.0752868	0.0890498	0.397862	317.494
prot-a-216	finngen_R9_PRETERM	Preterm labour and delivery || id:finngen_R9_PRETERM	Beta-1,4-galactosyltransferase 1 || id:prot-a-216	Inverse variance weighted	4	0.0553447	0.0654939	0.398091	317.676
prot-a-2308	finngen_R9_PREG_VENOUS_HAEMORRH	Venous complications and haemorrhoids in pregnancy || id:finngen_R9_PREG_VENOUS_HAEMORRH	Plexin-B2 || id:prot-a-2308	Inverse variance weighted	3	0.131009	0.155084	0.398245	317.799
prot-a-231	finngen_R9_PREG_VENOUS_HAEMORRH	Venous complications and haemorrhoids in pregnancy || id:finngen_R9_PREG_VENOUS_HAEMORRH	Basal Cell Adhesion Molecule || id:prot-a-231	Inverse variance weighted	2	0.265363	0.314199	0.398351	317.884
prot-a-1037	finngen_R9_PRETERM	Preterm labour and delivery || id:finngen_R9_PRETERM	Protein FAM177A1 || id:prot-a-1037	Inverse variance weighted	2	-0.0550732	0.0652394	0.398575	318.062
prot-b-46	finngen_R9_PREG_VENOUS_HAEMORRH	Venous complications and haemorrhoids in pregnancy || id:finngen_R9_PREG_VENOUS_HAEMORRH	thrombomodulin || id:prot-b-46	Inverse variance weighted	2	0.24338	0.28908	0.399838	319.071
prot-a-727	finngen_R9_GESTAT_OEDEM_PREINUR	Gestational [pregnancy-induced] oedema and proteinuria without hypertension || id:finngen_R9_GESTAT_OEDEM_PREINUR	Cathepsin S || id:prot-a-727	Wald ratio	1	-0.0735619	0.0878559	0.402423	321.134
prot-a-552	finngen_R9_PREECLAMPS	Pre-eclampsia || id:finngen_R9_PREECLAMPS	Carbohydrate sulfotransferase 15 || id:prot-a-552	Inverse variance weighted	2	-0.125151	0.149684	0.4031	321.673
prot-a-480	finn-b-GEST_DIABETES	Gestational diabetes (for exclusion) || id:finn-b-GEST_DIABETES	Cadherin-1 || id:prot-a-480	Wald ratio	1	0.115702	0.138843	0.404657	322.916
prot-a-2315	finngen_R9_PRETERM	Preterm labour and delivery || id:finngen_R9_PRETERM	Inactive pancreatic lipase-related protein 1 || id:prot-a-2315	Wald ratio	1	-0.0869955	0.104634	0.405732	323.774
prot-a-2470	finngen_R9_PREECLAMPS	Pre-eclampsia || id:finngen_R9_PREECLAMPS	Sulfhydryl oxidase 2 || id:prot-a-2470	Inverse variance weighted	2	0.0241444	0.0290571	0.406015	324
prot-a-1049	finngen_R9_OTHER_MATERN_DIS_ELSEWHERE	Other maternal diseases classifiable elsewhere but complicating pregnancy, childbirth and the puerperium || id:finngen_R9_OTHER_MATERN_DIS_ELSEWHERE	Protein FAM3B || id:prot-a-1049	Inverse variance weighted	2	-0.049676	0.0600621	0.408193	325.738
prot-a-870	finngen_R9_PREG_OTHER_MAT_DISORD	Other maternal disorders predominantly related to pregnancy || id:finngen_R9_PREG_OTHER_MAT_DISORD	Desmoglein-2 || id:prot-a-870	Inverse variance weighted	2	0.063496	0.0770453	0.409861	327.069
prot-b-79	finngen_R9_PREG_VENOUS_HAEMORRH	Venous complications and haemorrhoids in pregnancy || id:finngen_R9_PREG_VENOUS_HAEMORRH	platelet and endothelial cell adhesion molecule 1 || id:prot-b-79	Inverse variance weighted	2	-0.506912	0.623658	0.41633	332.232
prot-a-1713	finn-b-GEST_DIABETES	Gestational diabetes (for exclusion) || id:finn-b-GEST_DIABETES	Lactase-phlorizin hydrolase || id:prot-a-1713	Inverse variance weighted	4	0.0283885	0.0352056	0.420033	335.186
prot-a-294	finn-b-GEST_DIABETES	Gestational diabetes (for exclusion) || id:finn-b-GEST_DIABETES	C1GALT1-specific chaperone 1 || id:prot-a-294	Inverse variance weighted	2	0.0389911	0.0484736	0.421179	336.101
prot-a-1397	finngen_R9_PREECLAMPS	Pre-eclampsia || id:finngen_R9_PREECLAMPS	Intercellular adhesion molecule 1 || id:prot-a-1397	Inverse variance weighted	2	-0.0163645	0.0203506	0.421322	336.215
prot-a-553	finngen_R9_PREECLAMPS	Pre-eclampsia || id:finngen_R9_PREECLAMPS	Carbohydrate sulfotransferase 15 || id:prot-a-553	Inverse variance weighted	2	-0.11136	0.13872	0.422107	336.842
prot-a-1051	finngen_R9_PREG_GU_INFECT	Infections of genitourinary tract in pregnancy || id:finngen_R9_PREG_GU_INFECT	Protein FAM3D || id:prot-a-1051	Inverse variance weighted	3	-0.0346612	0.0431821	0.422163	336.886
prot-a-1919	finngen_R9_GESTAT_HYPERT	Gestational [pregnancy-induced] hypertension || id:finngen_R9_GESTAT_HYPERT	Matrilysin || id:prot-a-1919	Wald ratio	1	0.377814	0.474621	0.426013	339.959
prot-a-2975	finngen_R9_GESTAT_OEDEM_PREINUR	Gestational [pregnancy-induced] oedema and proteinuria without hypertension || id:finngen_R9_GESTAT_OEDEM_PREINUR	Thrombospondin type-1 domain-containing protein 1 || id:prot-a-2975	Inverse variance weighted	2	0.0956105	0.120642	0.428062	341.593
prot-a-480	finngen_R9_PREG_VENOUS_HAEMORRH	Venous complications and haemorrhoids in pregnancy || id:finngen_R9_PREG_VENOUS_HAEMORRH	Cadherin-1 || id:prot-a-480	Wald ratio	1	0.516804	0.656198	0.430946	343.895
prot-a-1046	finngen_R9_PREG_GU_INFECT	Infections of genitourinary tract in pregnancy || id:finngen_R9_PREG_GU_INFECT	Glycosaminoglycan xylosylkinase || id:prot-a-1046	Inverse variance weighted	3	-0.135224	0.173033	0.434514	346.742
prot-a-81	finn-b-GEST_DIABETES	Gestational diabetes (for exclusion) || id:finn-b-GEST_DIABETES	Intestinal-type alkaline phosphatase || id:prot-a-81	Wald ratio	1	-0.0668502	0.0857255	0.435499	347.528
prot-a-1398	finngen_R9_GESTAT_HYPERT	Gestational [pregnancy-induced] hypertension || id:finngen_R9_GESTAT_HYPERT	Intercellular adhesion molecule 2 || id:prot-a-1398	Inverse variance weighted	2	0.129771	0.166623	0.436078	347.991
prot-a-426	finngen_R9_PREECLAMPS	Pre-eclampsia || id:finngen_R9_PREECLAMPS	CD209 antigen || id:prot-a-426	Inverse variance weighted	3	0.0214255	0.0275301	0.436416	348.26
prot-a-2667	finngen_R9_PREG_OTHER_MAT_DISORD	Other maternal disorders predominantly related to pregnancy || id:finngen_R9_PREG_OTHER_MAT_DISORD	P-selectin || id:prot-a-2667	Inverse variance weighted	6	0.0171107	0.0219893	0.436489	348.318
prot-a-3009	finn-b-GEST_DIABETES	Gestational diabetes (for exclusion) || id:finn-b-GEST_DIABETES	Transmembrane protein 2 || id:prot-a-3009	Inverse variance weighted	3	0.0516695	0.0666947	0.438507	349.928
prot-a-2021	finngen_R9_PREG_VENOUS_HAEMORRH	Venous complications and haemorrhoids in pregnancy || id:finngen_R9_PREG_VENOUS_HAEMORRH	Bifunctional heparan sulfate N-deacetylase/N-sulfotransferase 1 || id:prot-a-2021	Wald ratio	1	0.538071	0.696233	0.439622	350.818
prot-a-1542	finngen_R9_GESTAT_HYPERT	Gestational [pregnancy-induced] hypertension || id:finngen_R9_GESTAT_HYPERT	Interleukin-6 receptor subunit beta || id:prot-a-1542	Inverse variance weighted	4	0.0467828	0.0605383	0.439653	350.843
prot-a-403	finngen_R9_PRETERM	Preterm labour and delivery || id:finngen_R9_PRETERM	C-C motif chemokine 25 || id:prot-a-403	Inverse variance weighted	5	-0.0295328	0.0382288	0.439801	350.962
prot-a-2039	finngen_R9_PREG_VENOUS_HAEMORRH	Venous complications and haemorrhoids in pregnancy || id:finngen_R9_PREG_VENOUS_HAEMORRH	Neurofascin || id:prot-a-2039	Inverse variance weighted	3	0.113947	0.149248	0.445183	355.256
prot-a-231	finngen_R9_ABORT_SPONTAN	Spontaneous abortion || id:finngen_R9_ABORT_SPONTAN	Basal Cell Adhesion Molecule || id:prot-a-231	Inverse variance weighted	2	0.039945	0.0525072	0.446805	356.55
prot-a-550	finngen_R9_PREG_VENOUS_HAEMORRH	Venous complications and haemorrhoids in pregnancy || id:finngen_R9_PREG_VENOUS_HAEMORRH	Carbohydrate sulfotransferase 11 || id:prot-a-550	Inverse variance weighted	2	0.331406	0.436524	0.447737	357.294
prot-a-294	finngen_R9_ABORT_SPONTAN	Spontaneous abortion || id:finngen_R9_ABORT_SPONTAN	C1GALT1-specific chaperone 1 || id:prot-a-294	Inverse variance weighted	2	0.0236492	0.0314199	0.451641	360.409
prot-a-1530	finngen_R9_PREG_VENOUS_HAEMORRH	Venous complications and haemorrhoids in pregnancy || id:finngen_R9_PREG_VENOUS_HAEMORRH	Interleukin-3 receptor subunit alpha || id:prot-a-1530	Inverse variance weighted	3	-0.207763	0.279229	0.456841	364.559
prot-a-402	finngen_R9_GESTAT_HYPERT	Gestational [pregnancy-induced] hypertension || id:finngen_R9_GESTAT_HYPERT	C-C motif chemokine 25 || id:prot-a-402	Inverse variance weighted	4	0.0356933	0.0480871	0.457928	365.426
prot-a-1576	finngen_R9_PREECLAMPS	Pre-eclampsia || id:finngen_R9_PREECLAMPS	Immunoglobulin superfamily containing leucine-rich repeat protein 2 || id:prot-a-1576	Inverse variance weighted	4	-0.0332273	0.044767	0.45795	365.444
prot-a-1037	finngen_R9_GESTAT_OEDEM_PREINUR	Gestational [pregnancy-induced] oedema and proteinuria without hypertension || id:finngen_R9_GESTAT_OEDEM_PREINUR	Protein FAM177A1 || id:prot-a-1037	Inverse variance weighted	2	0.0927299	0.125041	0.458333	365.75
prot-a-1596	finngen_R9_ABORT_SPONTAN	Spontaneous abortion || id:finngen_R9_ABORT_SPONTAN	Protein jagged-1 || id:prot-a-1596	Inverse variance weighted	2	-0.0471878	0.063689	0.458748	366.081
prot-a-2304	finngen_R9_ABORT_SPONTAN	Spontaneous abortion || id:finngen_R9_ABORT_SPONTAN	Procollagen-lysine,2-oxoglutarate 5-dioxygenase 2 || id:prot-a-2304	Wald ratio	1	0.0805461	0.109215	0.460818	367.733
prot-a-3117	finngen_R9_PREECLAMPS	Pre-eclampsia || id:finngen_R9_PREECLAMPS	Tuftelin || id:prot-a-3117	Wald ratio	1	-0.125289	0.170323	0.461978	368.659
prot-a-2852	finngen_R9_PREECLAMPS	Pre-eclampsia || id:finngen_R9_PREECLAMPS	Alpha-N-acetylgalactosaminide alpha-2,6-sialyltransferase 1 || id:prot-a-2852	Inverse variance weighted	4	0.0555024	0.0756247	0.462998	369.473
prot-a-1542	finngen_R9_PREECLAMPS	Pre-eclampsia || id:finngen_R9_PREECLAMPS	Interleukin-6 receptor subunit beta || id:prot-a-1542	Inverse variance weighted	4	-0.0560897	0.0764623	0.463217	369.647
prot-a-44	finngen_R9_OTHER_MATERN_DIS_ELSEWHERE	Other maternal diseases classifiable elsewhere but complicating pregnancy, childbirth and the puerperium || id:finngen_R9_OTHER_MATERN_DIS_ELSEWHERE	Adhesion G protein-coupled receptor F5 || id:prot-a-44	Inverse variance weighted	5	0.0209998	0.0291109	0.47068	375.603
prot-a-406	finngen_R9_PREG_VENOUS_HAEMORRH	Venous complications and haemorrhoids in pregnancy || id:finngen_R9_PREG_VENOUS_HAEMORRH	C-C motif chemokine 28 || id:prot-a-406	Inverse variance weighted	2	0.21737	0.301331	0.470685	375.607
prot-a-2470	finngen_R9_OTHER_MATERN_DIS_ELSEWHERE	Other maternal diseases classifiable elsewhere but complicating pregnancy, childbirth and the puerperium || id:finngen_R9_OTHER_MATERN_DIS_ELSEWHERE	Sulfhydryl oxidase 2 || id:prot-a-2470	Wald ratio	1	0.0187195	0.0261409	0.473929	378.195
prot-a-81	finngen_R9_OTHER_MATERN_DIS_ELSEWHERE	Other maternal diseases classifiable elsewhere but complicating pregnancy, childbirth and the puerperium || id:finngen_R9_OTHER_MATERN_DIS_ELSEWHERE	Intestinal-type alkaline phosphatase || id:prot-a-81	Wald ratio	1	-0.0664569	0.0928038	0.473929	378.195
prot-a-584	finn-b-GEST_DIABETES	Gestational diabetes (for exclusion) || id:finn-b-GEST_DIABETES	Chloride intracellular channel protein 5 || id:prot-a-584	Wald ratio	1	0.10451	0.146478	0.475544	379.484
prot-a-3243	finngen_R9_ABORT_SPONTAN	Spontaneous abortion || id:finngen_R9_ABORT_SPONTAN	Xyloside xylosyltransferase 1 || id:prot-a-3243	Inverse variance weighted	3	-0.0353885	0.0499316	0.478486	381.832
prot-a-2906	finngen_R9_PREG_OTHER_MAT_DISORD	Other maternal disorders predominantly related to pregnancy || id:finngen_R9_PREG_OTHER_MAT_DISORD	Sushi, von Willebrand factor type A, EGF and pentraxin domain-containing protein 1 || id:prot-a-2906	Inverse variance weighted	4	-0.0197823	0.0280216	0.480209	383.207
prot-a-2991	finngen_R9_PREG_OTHER_MAT_DISORD	Other maternal disorders predominantly related to pregnancy || id:finngen_R9_PREG_OTHER_MAT_DISORD	Toll-like receptor 4:Lymphocyte antigen 96 complex || id:prot-a-2991	Inverse variance weighted	4	-0.0153672	0.0218239	0.481341	384.11
prot-a-1216	finngen_R9_OTHER_MATERN_DIS_ELSEWHERE	Other maternal diseases classifiable elsewhere but complicating pregnancy, childbirth and the puerperium || id:finngen_R9_OTHER_MATERN_DIS_ELSEWHERE	D-glucuronyl C5-epimerase || id:prot-a-1216	Inverse variance weighted	2	0.0183839	0.0261787	0.482526	385.056
prot-a-1235	finngen_R9_PREECLAMPS	Pre-eclampsia || id:finngen_R9_PREECLAMPS	N-acetylglucosamine-6-sulfatase || id:prot-a-1235	Wald ratio	1	-0.104129	0.148414	0.482921	385.371
prot-a-2667	finngen_R9_GESTAT_HYPERT	Gestational [pregnancy-induced] hypertension || id:finngen_R9_GESTAT_HYPERT	P-selectin || id:prot-a-2667	Inverse variance weighted	6	0.0227606	0.0325943	0.484989	387.021
prot-a-402	finn-b-GEST_DIABETES	Gestational diabetes (for exclusion) || id:finn-b-GEST_DIABETES	C-C motif chemokine 25 || id:prot-a-402	Inverse variance weighted	4	-0.0279382	0.04016	0.486634	388.334
prot-a-1129	finngen_R9_ABORT_SPONTAN	Spontaneous abortion || id:finngen_R9_ABORT_SPONTAN	Vascular endothelial growth factor receptor 3 || id:prot-a-1129	Inverse variance weighted	4	0.0124315	0.017954	0.488681	389.967
prot-a-1129	finngen_R9_PRETERM	Preterm labour and delivery || id:finngen_R9_PRETERM	Vascular endothelial growth factor receptor 3 || id:prot-a-1129	Inverse variance weighted	4	0.0250942	0.0363622	0.490121	391.116
prot-a-2470	finn-b-GEST_DIABETES	Gestational diabetes (for exclusion) || id:finn-b-GEST_DIABETES	Sulfhydryl oxidase 2 || id:prot-a-2470	Inverse variance weighted	2	0.0270492	0.0392658	0.490903	391.74
prot-a-1129	finngen_R9_GESTAT_OEDEM_PREINUR	Gestational [pregnancy-induced] oedema and proteinuria without hypertension || id:finngen_R9_GESTAT_OEDEM_PREINUR	Vascular endothelial growth factor receptor 3 || id:prot-a-1129	Inverse variance weighted	4	0.0290769	0.0422489	0.491309	392.065
prot-a-1046	finngen_R9_PRETERM	Preterm labour and delivery || id:finngen_R9_PRETERM	Glycosaminoglycan xylosylkinase || id:prot-a-1046	Inverse variance weighted	3	0.0472357	0.0688692	0.492792	393.248
prot-a-1695	finngen_R9_GESTAT_HYPERT	Gestational [pregnancy-induced] hypertension || id:finngen_R9_GESTAT_HYPERT	Laminin || id:prot-a-1695	Inverse variance weighted	4	0.033032	0.0482306	0.493422	393.751
prot-a-32	finngen_R9_PREG_OTHER_MAT_DISORD	Other maternal disorders predominantly related to pregnancy || id:finngen_R9_PREG_OTHER_MAT_DISORD	A disintegrin and metalloproteinase with thrombospondin motifs 13 || id:prot-a-32	Inverse variance weighted	2	-0.0269974	0.0394327	0.493568	393.867
prot-a-727	finngen_R9_PREG_GU_INFECT	Infections of genitourinary tract in pregnancy || id:finngen_R9_PREG_GU_INFECT	Cathepsin S || id:prot-a-727	Wald ratio	1	-0.0614759	0.0905288	0.49709	396.678
prot-a-1622	finngen_R9_PREG_OTHER_MAT_DISORD	Other maternal disorders predominantly related to pregnancy || id:finngen_R9_PREG_OTHER_MAT_DISORD	Vascular endothelial growth factor receptor 2 || id:prot-a-1622	Inverse variance weighted	4	0.0149615	0.0220404	0.49725	396.805
prot-a-2663	finngen_R9_PREG_OTHER_MAT_DISORD	Other maternal disorders predominantly related to pregnancy || id:finngen_R9_PREG_OTHER_MAT_DISORD	Secreted and transmembrane protein 1 || id:prot-a-2663	Inverse variance weighted	2	-0.0295238	0.0435977	0.498287	397.633
prot-a-857	finngen_R9_PREECLAMPS	Pre-eclampsia || id:finngen_R9_PREECLAMPS	Dipeptidase 2 || id:prot-a-857	Inverse variance weighted	4	-0.0423929	0.0627757	0.49948	398.585
prot-a-485	finn-b-GEST_DIABETES	Gestational diabetes (for exclusion) || id:finn-b-GEST_DIABETES	Cadherin-5 || id:prot-a-485	Inverse variance weighted	2	0.016373	0.0243457	0.501251	399.998
prot-a-213	finngen_R9_GESTAT_OEDEM_PREINUR	Gestational [pregnancy-induced] oedema and proteinuria without hypertension || id:finngen_R9_GESTAT_OEDEM_PREINUR	N-acetyllactosaminide beta-1,3-N-acetylglucosaminyltransferase 2 || id:prot-a-213	Inverse variance weighted	3	-0.0474086	0.0706772	0.502363	400.885
prot-a-1151	finngen_R9_PREG_GU_INFECT	Infections of genitourinary tract in pregnancy || id:finngen_R9_PREG_GU_INFECT	Alpha-(1,3)-fucosyltransferase 10 || id:prot-a-1151	Wald ratio	1	-0.0586536	0.0877583	0.503907	402.118
prot-a-870	finngen_R9_PRETERM	Preterm labour and delivery || id:finngen_R9_PRETERM	Desmoglein-2 || id:prot-a-870	Inverse variance weighted	2	0.125494	0.188072	0.504603	402.673
prot-a-1050	finngen_R9_PREG_OTHER_MAT_DISORD	Other maternal disorders predominantly related to pregnancy || id:finngen_R9_PREG_OTHER_MAT_DISORD	Protein FAM3B || id:prot-a-1050	Inverse variance weighted	4	-0.0189735	0.0285533	0.506373	404.085
prot-a-2304	finngen_R9_PREG_GU_INFECT	Infections of genitourinary tract in pregnancy || id:finngen_R9_PREG_GU_INFECT	Procollagen-lysine,2-oxoglutarate 5-dioxygenase 2 || id:prot-a-2304	Wald ratio	1	-0.175427	0.264846	0.507733	405.171
prot-a-1238	finngen_R9_ABORT_SPONTAN	Spontaneous abortion || id:finngen_R9_ABORT_SPONTAN	Golgi membrane protein 1 || id:prot-a-1238	Inverse variance weighted	2	-0.0361037	0.0546959	0.509202	406.343
prot-a-812	finngen_R9_PREG_OTHER_MAT_DISORD	Other maternal disorders predominantly related to pregnancy || id:finngen_R9_PREG_OTHER_MAT_DISORD	Dihydrofolate reductase || id:prot-a-812	Wald ratio	1	0.0147512	0.0223699	0.509626	406.681
prot-a-1051	finngen_R9_PREG_VENOUS_HAEMORRH	Venous complications and haemorrhoids in pregnancy || id:finngen_R9_PREG_VENOUS_HAEMORRH	Protein FAM3D || id:prot-a-1051	Inverse variance weighted	3	0.173743	0.264351	0.511023	407.796
prot-a-3093	finngen_R9_PREG_VENOUS_HAEMORRH	Venous complications and haemorrhoids in pregnancy || id:finngen_R9_PREG_VENOUS_HAEMORRH	Protein-tyrosine sulfotransferase 2 || id:prot-a-3093	Inverse variance weighted	4	0.271552	0.413205	0.511062	407.827
prot-a-1238	finngen_R9_GESTAT_HYPERT	Gestational [pregnancy-induced] hypertension || id:finngen_R9_GESTAT_HYPERT	Golgi membrane protein 1 || id:prot-a-1238	Inverse variance weighted	2	-0.0305854	0.0467695	0.513137	409.483
prot-a-1401	finngen_R9_PREG_OTHER_MAT_DISORD	Other maternal disorders predominantly related to pregnancy || id:finngen_R9_PREG_OTHER_MAT_DISORD	Intercellular adhesion molecule 5 || id:prot-a-1401	Inverse variance weighted	3	-0.0136004	0.020848	0.51417	410.307
prot-a-391	finngen_R9_OTHER_MATERN_DIS_ELSEWHERE	Other maternal diseases classifiable elsewhere but complicating pregnancy, childbirth and the puerperium || id:finngen_R9_OTHER_MATERN_DIS_ELSEWHERE	C-C motif chemokine 15 || id:prot-a-391	Inverse variance weighted	3	-0.0131094	0.020112	0.514517	410.585
prot-a-1695	finngen_R9_PRETERM	Preterm labour and delivery || id:finngen_R9_PRETERM	Laminin || id:prot-a-1695	Inverse variance weighted	4	0.0272472	0.0420797	0.5173	412.805
prot-a-2991	finngen_R9_PRETERM	Preterm labour and delivery || id:finngen_R9_PRETERM	Toll-like receptor 4:Lymphocyte antigen 96 complex || id:prot-a-2991	Inverse variance weighted	4	0.0273044	0.0423611	0.51921	414.33
prot-a-1397	finngen_R9_OTHER_MATERN_DIS_ELSEWHERE	Other maternal diseases classifiable elsewhere but complicating pregnancy, childbirth and the puerperium || id:finngen_R9_OTHER_MATERN_DIS_ELSEWHERE	Intercellular adhesion molecule 1 || id:prot-a-1397	Inverse variance weighted	2	0.011513	0.0178933	0.51995	414.92
prot-a-217	finngen_R9_PRETERM	Preterm labour and delivery || id:finngen_R9_PRETERM	Beta-1,4-galactosyltransferase 2 || id:prot-a-217	Inverse variance weighted	2	0.0984624	0.153713	0.52181	416.404
prot-a-1596	finngen_R9_OTHER_MATERN_DIS_ELSEWHERE	Other maternal diseases classifiable elsewhere but complicating pregnancy, childbirth and the puerperium || id:finngen_R9_OTHER_MATERN_DIS_ELSEWHERE	Protein jagged-1 || id:prot-a-1596	Inverse variance weighted	2	-0.0488614	0.0763688	0.522298	416.793
prot-a-1502	finngen_R9_PREG_OTHER_MAT_DISORD	Other maternal disorders predominantly related to pregnancy || id:finngen_R9_PREG_OTHER_MAT_DISORD	Interleukin-1 receptor-like 1 || id:prot-a-1502	Inverse variance weighted	4	0.00948181	0.0148853	0.524132	418.257
prot-a-213	finngen_R9_PREG_VENOUS_HAEMORRH	Venous complications and haemorrhoids in pregnancy || id:finngen_R9_PREG_VENOUS_HAEMORRH	N-acetyllactosaminide beta-1,3-N-acetylglucosaminyltransferase 2 || id:prot-a-213	Inverse variance weighted	3	0.249618	0.392689	0.524996	418.947
prot-b-46	finngen_R9_GESTAT_HYPERT	Gestational [pregnancy-induced] hypertension || id:finngen_R9_GESTAT_HYPERT	thrombomodulin || id:prot-b-46	Inverse variance weighted	2	0.0441337	0.0694802	0.5253	419.189
prot-a-1401	finngen_R9_PREECLAMPS	Pre-eclampsia || id:finngen_R9_PREECLAMPS	Intercellular adhesion molecule 5 || id:prot-a-1401	Inverse variance weighted	3	0.0267099	0.0422104	0.526878	420.448
prot-b-46	finngen_R9_GESTAT_OEDEM_PREINUR	Gestational [pregnancy-induced] oedema and proteinuria without hypertension || id:finngen_R9_GESTAT_OEDEM_PREINUR	thrombomodulin || id:prot-b-46	Inverse variance weighted	2	-0.0713747	0.113411	0.529123	422.24
prot-a-426	finngen_R9_GESTAT_HYPERT	Gestational [pregnancy-induced] hypertension || id:finngen_R9_GESTAT_HYPERT	CD209 antigen || id:prot-a-426	Inverse variance weighted	3	-0.030037	0.0478099	0.529834	422.808
prot-a-1542	finngen_R9_PREG_VENOUS_HAEMORRH	Venous complications and haemorrhoids in pregnancy || id:finngen_R9_PREG_VENOUS_HAEMORRH	Interleukin-6 receptor subunit beta || id:prot-a-1542	Inverse variance weighted	4	-0.324642	0.519881	0.532329	424.798
prot-a-1882	finngen_R9_GESTAT_HYPERT	Gestational [pregnancy-induced] hypertension || id:finngen_R9_GESTAT_HYPERT	Hepatocyte growth factor receptor || id:prot-a-1882	Inverse variance weighted	2	0.0511019	0.0818396	0.532355	424.82
prot-a-403	finngen_R9_GESTAT_OEDEM_PREINUR	Gestational [pregnancy-induced] oedema and proteinuria without hypertension || id:finngen_R9_GESTAT_OEDEM_PREINUR	C-C motif chemokine 25 || id:prot-a-403	Inverse variance weighted	5	-0.0340948	0.0547138	0.533187	425.483
prot-a-2978	finn-b-GEST_DIABETES	Gestational diabetes (for exclusion) || id:finn-b-GEST_DIABETES	Tyrosine-protein kinase receptor Tie-1, soluble || id:prot-a-2978	Inverse variance weighted	4	0.0146926	0.0236749	0.534864	426.821
prot-a-1402	finngen_R9_PREG_OTHER_MAT_DISORD	Other maternal disorders predominantly related to pregnancy || id:finngen_R9_PREG_OTHER_MAT_DISORD	Intercellular adhesion molecule 5 || id:prot-a-1402	Inverse variance weighted	3	-0.0101784	0.0164136	0.535179	427.073
prot-a-81	finngen_R9_PREECLAMPS	Pre-eclampsia || id:finngen_R9_PREECLAMPS	Intestinal-type alkaline phosphatase || id:prot-a-81	Wald ratio	1	-0.0652772	0.105387	0.535651	427.449
prot-a-1622	finngen_R9_PRETERM	Preterm labour and delivery || id:finngen_R9_PRETERM	Vascular endothelial growth factor receptor 2 || id:prot-a-1622	Inverse variance weighted	4	-0.0262093	0.0423149	0.535661	427.457
prot-a-1009	finngen_R9_OTHER_MATERN_DIS_ELSEWHERE	Other maternal diseases classifiable elsewhere but complicating pregnancy, childbirth and the puerperium || id:finngen_R9_OTHER_MATERN_DIS_ELSEWHERE	Coagulation Factor VIII || id:prot-a-1009	Wald ratio	1	0.108573	0.175685	0.536575	428.187
prot-a-3009	finngen_R9_PRETERM	Preterm labour and delivery || id:finngen_R9_PRETERM	Transmembrane protein 2 || id:prot-a-3009	Inverse variance weighted	3	-0.0407473	0.0661651	0.537998	429.322
prot-a-217	finngen_R9_PREG_GU_INFECT	Infections of genitourinary tract in pregnancy || id:finngen_R9_PREG_GU_INFECT	Beta-1,4-galactosyltransferase 2 || id:prot-a-217	Inverse variance weighted	2	-0.0872748	0.142383	0.539904	430.843
prot-a-1238	finngen_R9_PREG_GU_INFECT	Infections of genitourinary tract in pregnancy || id:finngen_R9_PREG_GU_INFECT	Golgi membrane protein 1 || id:prot-a-1238	Inverse variance weighted	2	-0.0411485	0.0671356	0.539932	430.866
prot-a-2039	finngen_R9_PREG_OTHER_MAT_DISORD	Other maternal disorders predominantly related to pregnancy || id:finngen_R9_PREG_OTHER_MAT_DISORD	Neurofascin || id:prot-a-2039	Inverse variance weighted	3	0.0131397	0.0214452	0.540067	430.973
prot-a-1129	finn-b-GEST_DIABETES	Gestational diabetes (for exclusion) || id:finn-b-GEST_DIABETES	Vascular endothelial growth factor receptor 3 || id:prot-a-1129	Inverse variance weighted	4	-0.0139426	0.02283	0.541389	432.028
prot-a-812	finngen_R9_GESTAT_OEDEM_PREINUR	Gestational [pregnancy-induced] oedema and proteinuria without hypertension || id:finngen_R9_GESTAT_OEDEM_PREINUR	Dihydrofolate reductase || id:prot-a-812	Wald ratio	1	0.036959	0.0607878	0.543187	433.464
prot-a-1530	finngen_R9_ABORT_SPONTAN	Spontaneous abortion || id:finngen_R9_ABORT_SPONTAN	Interleukin-3 receptor subunit alpha || id:prot-a-1530	Inverse variance weighted	3	-0.0168421	0.0278087	0.544754	434.713
prot-a-550	finngen_R9_ABORT_SPONTAN	Spontaneous abortion || id:finngen_R9_ABORT_SPONTAN	Carbohydrate sulfotransferase 11 || id:prot-a-550	Inverse variance weighted	2	0.0439108	0.072779	0.54628	435.931
prot-a-1530	finngen_R9_GESTAT_HYPERT	Gestational [pregnancy-induced] hypertension || id:finngen_R9_GESTAT_HYPERT	Interleukin-3 receptor subunit alpha || id:prot-a-1530	Inverse variance weighted	3	0.0169776	0.0282403	0.547718	437.079
prot-a-2906	finngen_R9_PREG_VENOUS_HAEMORRH	Venous complications and haemorrhoids in pregnancy || id:finngen_R9_PREG_VENOUS_HAEMORRH	Sushi, von Willebrand factor type A, EGF and pentraxin domain-containing protein 1 || id:prot-a-2906	Inverse variance weighted	4	0.144879	0.241845	0.549133	438.208
prot-a-1051	finn-b-GEST_DIABETES	Gestational diabetes (for exclusion) || id:finn-b-GEST_DIABETES	Protein FAM3D || id:prot-a-1051	Inverse variance weighted	3	0.013593	0.022694	0.549194	438.257
prot-a-1882	finn-b-GEST_DIABETES	Gestational diabetes (for exclusion) || id:finn-b-GEST_DIABETES	Hepatocyte growth factor receptor || id:prot-a-1882	Inverse variance weighted	2	-0.0406906	0.069492	0.558182	445.429
prot-a-1401	finngen_R9_ABORT_SPONTAN	Spontaneous abortion || id:finngen_R9_ABORT_SPONTAN	Intercellular adhesion molecule 5 || id:prot-a-1401	Inverse variance weighted	3	0.0140455	0.0240402	0.55905	446.122
prot-a-1863	finngen_R9_PREECLAMPS	Pre-eclampsia || id:finngen_R9_PREECLAMPS	Mannose-binding protein C || id:prot-a-1863	Inverse variance weighted	4	-0.0152358	0.026241	0.561504	448.08
prot-a-3009	finngen_R9_PREG_VENOUS_HAEMORRH	Venous complications and haemorrhoids in pregnancy || id:finngen_R9_PREG_VENOUS_HAEMORRH	Transmembrane protein 2 || id:prot-a-3009	Inverse variance weighted	3	0.182129	0.314516	0.562537	448.904
prot-a-2978	finngen_R9_PREG_GU_INFECT	Infections of genitourinary tract in pregnancy || id:finngen_R9_PREG_GU_INFECT	Tyrosine-protein kinase receptor Tie-1, soluble || id:prot-a-2978	Inverse variance weighted	4	0.0260217	0.0450125	0.563197	449.431
prot-a-3243	finngen_R9_GESTAT_HYPERT	Gestational [pregnancy-induced] hypertension || id:finngen_R9_GESTAT_HYPERT	Xyloside xylosyltransferase 1 || id:prot-a-3243	Inverse variance weighted	3	-0.0416028	0.0724027	0.56556	451.317
prot-a-1713	finngen_R9_PREG_VENOUS_HAEMORRH	Venous complications and haemorrhoids in pregnancy || id:finngen_R9_PREG_VENOUS_HAEMORRH	Lactase-phlorizin hydrolase || id:prot-a-1713	Inverse variance weighted	4	0.131758	0.231158	0.568684	453.81
prot-a-1530	finn-b-GEST_DIABETES	Gestational diabetes (for exclusion) || id:finn-b-GEST_DIABETES	Interleukin-3 receptor subunit alpha || id:prot-a-1530	Inverse variance weighted	3	-0.0278054	0.0488342	0.569096	454.139
prot-a-44	finngen_R9_PRETERM	Preterm labour and delivery || id:finngen_R9_PRETERM	Adhesion G protein-coupled receptor F5 || id:prot-a-44	Inverse variance weighted	5	-0.013148	0.0232221	0.57127	455.873
prot-a-2308	finngen_R9_PREECLAMPS	Pre-eclampsia || id:finngen_R9_PREECLAMPS	Plexin-B2 || id:prot-a-2308	Inverse variance weighted	3	-0.0228109	0.0402941	0.571319	455.913
prot-a-2308	finngen_R9_OTHER_MATERN_DIS_ELSEWHERE	Other maternal diseases classifiable elsewhere but complicating pregnancy, childbirth and the puerperium || id:finngen_R9_OTHER_MATERN_DIS_ELSEWHERE	Plexin-B2 || id:prot-a-2308	Inverse variance weighted	3	0.0200883	0.0356137	0.572711	457.024
prot-a-1542	finngen_R9_PREG_OTHER_MAT_DISORD	Other maternal disorders predominantly related to pregnancy || id:finngen_R9_PREG_OTHER_MAT_DISORD	Interleukin-6 receptor subunit beta || id:prot-a-1542	Inverse variance weighted	4	-0.0203869	0.0361951	0.573265	457.465
prot-a-1400	finngen_R9_ABORT_SPONTAN	Spontaneous abortion || id:finngen_R9_ABORT_SPONTAN	Intercellular adhesion molecule 4 || id:prot-a-1400	Wald ratio	1	-0.0527316	0.0940618	0.575066	458.903
prot-a-1444	finngen_R9_ABORT_SPONTAN	Spontaneous abortion || id:finngen_R9_ABORT_SPONTAN	Insulin-like growth factor 1 receptor || id:prot-a-1444	Wald ratio	1	-0.0509408	0.0908674	0.575066	458.903
prot-a-1737	finngen_R9_ABORT_SPONTAN	Spontaneous abortion || id:finngen_R9_ABORT_SPONTAN	Leukemia inhibitory factor receptor || id:prot-a-1737	Wald ratio	1	-0.0370494	0.0660881	0.575066	458.903
prot-a-943	finngen_R9_ABORT_SPONTAN	Spontaneous abortion || id:finngen_R9_ABORT_SPONTAN	Endoglin || id:prot-a-943	Wald ratio	1	-0.0467172	0.0833333	0.575066	458.903
prot-b-77	finngen_R9_ABORT_SPONTAN	Spontaneous abortion || id:finngen_R9_ABORT_SPONTAN	selectin E || id:prot-b-77	Wald ratio	1	-0.0128666	0.0229512	0.575066	458.903
prot-a-1009	finngen_R9_PREG_OTHER_MAT_DISORD	Other maternal disorders predominantly related to pregnancy || id:finngen_R9_PREG_OTHER_MAT_DISORD	Coagulation Factor VIII || id:prot-a-1009	Wald ratio	1	0.0618412	0.11033	0.575132	458.955
prot-a-1402	finngen_R9_PREECLAMPS	Pre-eclampsia || id:finngen_R9_PREECLAMPS	Intercellular adhesion molecule 5 || id:prot-a-1402	Inverse variance weighted	3	0.0189738	0.033852	0.575144	458.965
prot-a-1882	finngen_R9_PREG_OTHER_MAT_DISORD	Other maternal disorders predominantly related to pregnancy || id:finngen_R9_PREG_OTHER_MAT_DISORD	Hepatocyte growth factor receptor || id:prot-a-1882	Inverse variance weighted	2	0.0535074	0.0954761	0.575188	459
prot-a-294	finngen_R9_OTHER_MATERN_DIS_ELSEWHERE	Other maternal diseases classifiable elsewhere but complicating pregnancy, childbirth and the puerperium || id:finngen_R9_OTHER_MATERN_DIS_ELSEWHERE	C1GALT1-specific chaperone 1 || id:prot-a-294	Inverse variance weighted	2	0.0241852	0.0432081	0.575658	459.375
prot-a-231	finngen_R9_PREG_GU_INFECT	Infections of genitourinary tract in pregnancy || id:finngen_R9_PREG_GU_INFECT	Basal Cell Adhesion Molecule || id:prot-a-231	Inverse variance weighted	2	-0.105415	0.189431	0.57788	461.148
prot-a-2978	finngen_R9_ABORT_SPONTAN	Spontaneous abortion || id:finngen_R9_ABORT_SPONTAN	Tyrosine-protein kinase receptor Tie-1, soluble || id:prot-a-2978	Inverse variance weighted	4	0.0103066	0.0186208	0.57992	462.776
prot-a-44	finngen_R9_GESTAT_OEDEM_PREINUR	Gestational [pregnancy-induced] oedema and proteinuria without hypertension || id:finngen_R9_GESTAT_OEDEM_PREINUR	Adhesion G protein-coupled receptor F5 || id:prot-a-44	Inverse variance weighted	5	0.020553	0.037278	0.581398	463.956
prot-a-403	finngen_R9_OTHER_MATERN_DIS_ELSEWHERE	Other maternal diseases classifiable elsewhere but complicating pregnancy, childbirth and the puerperium || id:finngen_R9_OTHER_MATERN_DIS_ELSEWHERE	C-C motif chemokine 25 || id:prot-a-403	Inverse variance weighted	5	0.0176933	0.032108	0.581595	464.113
prot-a-857	finngen_R9_ABORT_SPONTAN	Spontaneous abortion || id:finngen_R9_ABORT_SPONTAN	Dipeptidase 2 || id:prot-a-857	Inverse variance weighted	4	-0.0271877	0.0495128	0.582934	465.181
prot-a-1238	finn-b-GEST_DIABETES	Gestational diabetes (for exclusion) || id:finn-b-GEST_DIABETES	Golgi membrane protein 1 || id:prot-a-1238	Inverse variance weighted	2	0.0192632	0.0352842	0.585105	466.914
prot-a-402	finngen_R9_PREG_VENOUS_HAEMORRH	Venous complications and haemorrhoids in pregnancy || id:finngen_R9_PREG_VENOUS_HAEMORRH	C-C motif chemokine 25 || id:prot-a-402	Inverse variance weighted	4	-0.262521	0.482462	0.586354	467.911
prot-a-1690	finngen_R9_GESTAT_HYPERT	Gestational [pregnancy-induced] hypertension || id:finngen_R9_GESTAT_HYPERT	Neural cell adhesion molecule L1 || id:prot-a-1690	Inverse variance weighted	2	0.0649545	0.11938	0.586374	467.926
prot-a-406	finngen_R9_ABORT_SPONTAN	Spontaneous abortion || id:finngen_R9_ABORT_SPONTAN	C-C motif chemokine 28 || id:prot-a-406	Inverse variance weighted	2	0.0271637	0.0500204	0.587094	468.501
prot-a-1216	finngen_R9_GESTAT_OEDEM_PREINUR	Gestational [pregnancy-induced] oedema and proteinuria without hypertension || id:finngen_R9_GESTAT_OEDEM_PREINUR	D-glucuronyl C5-epimerase || id:prot-a-1216	Inverse variance weighted	2	-0.0242685	0.0446921	0.58712	468.522
prot-a-213	finn-b-GEST_DIABETES	Gestational diabetes (for exclusion) || id:finn-b-GEST_DIABETES	N-acetyllactosaminide beta-1,3-N-acetylglucosaminyltransferase 2 || id:prot-a-213	Inverse variance weighted	3	-0.0259056	0.0477964	0.58782	469.08
prot-b-79	finngen_R9_GESTAT_HYPERT	Gestational [pregnancy-induced] hypertension || id:finngen_R9_GESTAT_HYPERT	platelet and endothelial cell adhesion molecule 1 || id:prot-b-79	Inverse variance weighted	2	0.0318955	0.0589778	0.588642	469.736
prot-a-406	finngen_R9_GESTAT_OEDEM_PREINUR	Gestational [pregnancy-induced] oedema and proteinuria without hypertension || id:finngen_R9_GESTAT_OEDEM_PREINUR	C-C motif chemokine 28 || id:prot-a-406	Inverse variance weighted	2	0.201109	0.373494	0.590265	471.031
prot-a-2308	finn-b-GEST_DIABETES	Gestational diabetes (for exclusion) || id:finn-b-GEST_DIABETES	Plexin-B2 || id:prot-a-2308	Inverse variance weighted	3	0.0175967	0.0328314	0.591978	472.399
prot-a-1596	finngen_R9_PREG_VENOUS_HAEMORRH	Venous complications and haemorrhoids in pregnancy || id:finngen_R9_PREG_VENOUS_HAEMORRH	Protein jagged-1 || id:prot-a-1596	Inverse variance weighted	2	-0.570046	1.07378	0.595503	475.211
prot-a-3009	finngen_R9_PREECLAMPS	Pre-eclampsia || id:finngen_R9_PREECLAMPS	Transmembrane protein 2 || id:prot-a-3009	Inverse variance weighted	3	0.0431801	0.081721	0.597233	476.592
prot-a-403	finngen_R9_PREG_OTHER_MAT_DISORD	Other maternal disorders predominantly related to pregnancy || id:finngen_R9_PREG_OTHER_MAT_DISORD	C-C motif chemokine 25 || id:prot-a-403	Inverse variance weighted	5	0.0106449	0.0201475	0.597257	476.611
prot-a-1502	finngen_R9_PRETERM	Preterm labour and delivery || id:finngen_R9_PRETERM	Interleukin-1 receptor-like 1 || id:prot-a-1502	Inverse variance weighted	4	-0.0140629	0.0266897	0.598261	477.412
prot-a-1402	finngen_R9_ABORT_SPONTAN	Spontaneous abortion || id:finngen_R9_ABORT_SPONTAN	Intercellular adhesion molecule 5 || id:prot-a-1402	Inverse variance weighted	3	0.00991426	0.0189308	0.60048	479.183
prot-a-391	finngen_R9_GESTAT_HYPERT	Gestational [pregnancy-induced] hypertension || id:finngen_R9_GESTAT_HYPERT	C-C motif chemokine 15 || id:prot-a-391	Inverse variance weighted	3	-0.0149583	0.0286434	0.601513	480.008
prot-a-1046	finn-b-GEST_DIABETES	Gestational diabetes (for exclusion) || id:finn-b-GEST_DIABETES	Glycosaminoglycan xylosylkinase || id:prot-a-1046	Inverse variance weighted	3	0.043202	0.0828655	0.602122	480.494
prot-a-1919	finngen_R9_PREG_VENOUS_HAEMORRH	Venous complications and haemorrhoids in pregnancy || id:finngen_R9_PREG_VENOUS_HAEMORRH	Matrilysin || id:prot-a-1919	Wald ratio	1	1.0509	2.01648	0.602256	480.601
prot-a-2665	finngen_R9_ABORT_SPONTAN	Spontaneous abortion || id:finngen_R9_ABORT_SPONTAN	E-selectin || id:prot-a-2665	Inverse variance weighted	2	-0.0103441	0.0198704	0.602662	480.924
prot-a-1576	finngen_R9_PREG_GU_INFECT	Infections of genitourinary tract in pregnancy || id:finngen_R9_PREG_GU_INFECT	Immunoglobulin superfamily containing leucine-rich repeat protein 2 || id:prot-a-1576	Inverse variance weighted	4	0.0491724	0.0947074	0.603619	481.688
prot-a-231	finngen_R9_PREECLAMPS	Pre-eclampsia || id:finngen_R9_PREECLAMPS	Basal Cell Adhesion Molecule || id:prot-a-231	Inverse variance weighted	2	0.0422466	0.081655	0.604892	482.703
prot-a-870	finngen_R9_GESTAT_OEDEM_PREINUR	Gestational [pregnancy-induced] oedema and proteinuria without hypertension || id:finngen_R9_GESTAT_OEDEM_PREINUR	Desmoglein-2 || id:prot-a-870	Inverse variance weighted	2	0.0964344	0.187112	0.606286	483.816
prot-a-2021	finngen_R9_PREG_GU_INFECT	Infections of genitourinary tract in pregnancy || id:finngen_R9_PREG_GU_INFECT	Bifunctional heparan sulfate N-deacetylase/N-sulfotransferase 1 || id:prot-a-2021	Wald ratio	1	-0.144269	0.280791	0.607394	484.701
prot-a-552	finngen_R9_PREG_OTHER_MAT_DISORD	Other maternal disorders predominantly related to pregnancy || id:finngen_R9_PREG_OTHER_MAT_DISORD	Carbohydrate sulfotransferase 15 || id:prot-a-552	Inverse variance weighted	2	-0.0739888	0.14593	0.612144	488.491
prot-a-44	finngen_R9_PREECLAMPS	Pre-eclampsia || id:finngen_R9_PREECLAMPS	Adhesion G protein-coupled receptor F5 || id:prot-a-44	Inverse variance weighted	5	0.013458	0.0265994	0.612892	489.087
prot-a-727	finngen_R9_OTHER_MATERN_DIS_ELSEWHERE	Other maternal diseases classifiable elsewhere but complicating pregnancy, childbirth and the puerperium || id:finngen_R9_OTHER_MATERN_DIS_ELSEWHERE	Cathepsin S || id:prot-a-727	Wald ratio	1	-0.0260314	0.0514817	0.613107	489.259
prot-a-216	finngen_R9_PREG_VENOUS_HAEMORRH	Venous complications and haemorrhoids in pregnancy || id:finngen_R9_PREG_VENOUS_HAEMORRH	Beta-1,4-galactosyltransferase 1 || id:prot-a-216	Inverse variance weighted	4	0.19976	0.396478	0.614377	490.273
prot-a-402	finngen_R9_ABORT_SPONTAN	Spontaneous abortion || id:finngen_R9_ABORT_SPONTAN	C-C motif chemokine 25 || id:prot-a-402	Inverse variance weighted	4	0.0167447	0.0335031	0.617219	492.541
prot-a-485	finngen_R9_PRETERM	Preterm labour and delivery || id:finngen_R9_PRETERM	Cadherin-5 || id:prot-a-485	Inverse variance weighted	2	0.0167437	0.0337687	0.62001	494.768
prot-a-2304	finngen_R9_PRETERM	Preterm labour and delivery || id:finngen_R9_PRETERM	Procollagen-lysine,2-oxoglutarate 5-dioxygenase 2 || id:prot-a-2304	Wald ratio	1	0.0682594	0.137884	0.620565	495.211
prot-a-3117	finngen_R9_GESTAT_OEDEM_PREINUR	Gestational [pregnancy-induced] oedema and proteinuria without hypertension || id:finngen_R9_GESTAT_OEDEM_PREINUR	Tuftelin || id:prot-a-3117	Wald ratio	1	0.127021	0.256928	0.621036	495.587
prot-a-1009	finngen_R9_GESTAT_OEDEM_PREINUR	Gestational [pregnancy-induced] oedema and proteinuria without hypertension || id:finngen_R9_GESTAT_OEDEM_PREINUR	Coagulation Factor VIII || id:prot-a-1009	Wald ratio	1	0.147576	0.299719	0.622451	496.716
prot-a-584	finngen_R9_PREG_GU_INFECT	Infections of genitourinary tract in pregnancy || id:finngen_R9_PREG_GU_INFECT	Chloride intracellular channel protein 5 || id:prot-a-584	Wald ratio	1	0.13694	0.28042	0.62531	498.998
prot-a-553	finngen_R9_PREG_OTHER_MAT_DISORD	Other maternal disorders predominantly related to pregnancy || id:finngen_R9_PREG_OTHER_MAT_DISORD	Carbohydrate sulfotransferase 15 || id:prot-a-553	Inverse variance weighted	2	-0.0647906	0.134372	0.629682	502.486
prot-a-584	finngen_R9_OTHER_MATERN_DIS_ELSEWHERE	Other maternal diseases classifiable elsewhere but complicating pregnancy, childbirth and the puerperium || id:finngen_R9_OTHER_MATERN_DIS_ELSEWHERE	Chloride intracellular channel protein 5 || id:prot-a-584	Wald ratio	1	-0.0758959	0.157787	0.630515	503.151
prot-a-1596	finngen_R9_GESTAT_OEDEM_PREINUR	Gestational [pregnancy-induced] oedema and proteinuria without hypertension || id:finngen_R9_GESTAT_OEDEM_PREINUR	Protein jagged-1 || id:prot-a-1596	Inverse variance weighted	2	-0.077403	0.161371	0.63147	503.913
prot-a-426	finngen_R9_ABORT_SPONTAN	Spontaneous abortion || id:finngen_R9_ABORT_SPONTAN	CD209 antigen || id:prot-a-426	Inverse variance weighted	3	0.00829076	0.0173049	0.631869	504.231
prot-a-1690	finngen_R9_PREG_OTHER_MAT_DISORD	Other maternal disorders predominantly related to pregnancy || id:finngen_R9_PREG_OTHER_MAT_DISORD	Neural cell adhesion molecule L1 || id:prot-a-1690	Inverse variance weighted	2	0.0337002	0.0710518	0.635282	506.955
prot-a-3243	finngen_R9_PREECLAMPS	Pre-eclampsia || id:finngen_R9_PREECLAMPS	Xyloside xylosyltransferase 1 || id:prot-a-3243	Inverse variance weighted	3	-0.0367977	0.0777035	0.63581	507.376
prot-a-1690	finn-b-GEST_DIABETES	Gestational diabetes (for exclusion) || id:finn-b-GEST_DIABETES	Neural cell adhesion molecule L1 || id:prot-a-1690	Inverse variance weighted	2	-0.0585262	0.123872	0.636589	507.998
prot-a-1051	finngen_R9_OTHER_MATERN_DIS_ELSEWHERE	Other maternal diseases classifiable elsewhere but complicating pregnancy, childbirth and the puerperium || id:finngen_R9_OTHER_MATERN_DIS_ELSEWHERE	Protein FAM3D || id:prot-a-1051	Inverse variance weighted	3	0.0216384	0.0458484	0.636959	508.294
prot-a-2978	finngen_R9_PREECLAMPS	Pre-eclampsia || id:finngen_R9_PREECLAMPS	Tyrosine-protein kinase receptor Tie-1, soluble || id:prot-a-2978	Inverse variance weighted	4	-0.0201593	0.042883	0.638284	509.35
prot-a-1564	finngen_R9_OTHER_MATERN_DIS_ELSEWHERE	Other maternal diseases classifiable elsewhere but complicating pregnancy, childbirth and the puerperium || id:finngen_R9_OTHER_MATERN_DIS_ELSEWHERE	Insulin receptor || id:prot-a-1564	Inverse variance weighted	2	-0.0210771	0.0450453	0.63985	510.6
prot-a-1046	finngen_R9_ABORT_SPONTAN	Spontaneous abortion || id:finngen_R9_ABORT_SPONTAN	Glycosaminoglycan xylosylkinase || id:prot-a-1046	Inverse variance weighted	3	-0.0303938	0.065091	0.640541	511.151
prot-a-1050	finngen_R9_ABORT_SPONTAN	Spontaneous abortion || id:finngen_R9_ABORT_SPONTAN	Protein FAM3B || id:prot-a-1050	Inverse variance weighted	4	0.0153468	0.0329658	0.641547	511.954
prot-a-1690	finngen_R9_GESTAT_OEDEM_PREINUR	Gestational [pregnancy-induced] oedema and proteinuria without hypertension || id:finngen_R9_GESTAT_OEDEM_PREINUR	Neural cell adhesion molecule L1 || id:prot-a-1690	Inverse variance weighted	2	0.089496	0.193725	0.644099	513.991
prot-a-1576	finngen_R9_ABORT_SPONTAN	Spontaneous abortion || id:finngen_R9_ABORT_SPONTAN	Immunoglobulin superfamily containing leucine-rich repeat protein 2 || id:prot-a-1576	Inverse variance weighted	4	-0.0132635	0.0287236	0.644252	514.113
prot-a-1046	finngen_R9_PREG_OTHER_MAT_DISORD	Other maternal disorders predominantly related to pregnancy || id:finngen_R9_PREG_OTHER_MAT_DISORD	Glycosaminoglycan xylosylkinase || id:prot-a-1046	Inverse variance weighted	3	0.0216952	0.0472302	0.645982	515.494
prot-a-2991	finngen_R9_PREECLAMPS	Pre-eclampsia || id:finngen_R9_PREECLAMPS	Toll-like receptor 4:Lymphocyte antigen 96 complex || id:prot-a-2991	Inverse variance weighted	4	0.01792	0.0393744	0.649024	517.921
prot-a-1216	finngen_R9_PREECLAMPS	Pre-eclampsia || id:finngen_R9_PREECLAMPS	D-glucuronyl C5-epimerase || id:prot-a-1216	Inverse variance weighted	2	-0.0134315	0.0295402	0.649335	518.169
prot-a-2975	finngen_R9_GESTAT_HYPERT	Gestational [pregnancy-induced] hypertension || id:finngen_R9_GESTAT_HYPERT	Thrombospondin type-1 domain-containing protein 1 || id:prot-a-2975	Inverse variance weighted	2	-0.0341104	0.0751623	0.649956	518.665
prot-a-2665	finngen_R9_OTHER_MATERN_DIS_ELSEWHERE	Other maternal diseases classifiable elsewhere but complicating pregnancy, childbirth and the puerperium || id:finngen_R9_OTHER_MATERN_DIS_ELSEWHERE	E-selectin || id:prot-a-2665	Inverse variance weighted	2	-0.0192559	0.0424387	0.650019	518.715
prot-a-1863	finngen_R9_OTHER_MATERN_DIS_ELSEWHERE	Other maternal diseases classifiable elsewhere but complicating pregnancy, childbirth and the puerperium || id:finngen_R9_OTHER_MATERN_DIS_ELSEWHERE	Mannose-binding protein C || id:prot-a-1863	Inverse variance weighted	4	0.0142245	0.0313854	0.650391	519.012
prot-a-1037	finngen_R9_PREG_GU_INFECT	Infections of genitourinary tract in pregnancy || id:finngen_R9_PREG_GU_INFECT	Protein FAM177A1 || id:prot-a-1037	Inverse variance weighted	2	-0.0284773	0.0629758	0.651129	519.601
prot-a-480	finngen_R9_OTHER_MATERN_DIS_ELSEWHERE	Other maternal diseases classifiable elsewhere but complicating pregnancy, childbirth and the puerperium || id:finngen_R9_OTHER_MATERN_DIS_ELSEWHERE	Cadherin-1 || id:prot-a-480	Wald ratio	1	-0.0677686	0.150413	0.652314	520.547
prot-a-1576	finngen_R9_PREG_OTHER_MAT_DISORD	Other maternal disorders predominantly related to pregnancy || id:finngen_R9_PREG_OTHER_MAT_DISORD	Immunoglobulin superfamily containing leucine-rich repeat protein 2 || id:prot-a-1576	Inverse variance weighted	4	0.0144292	0.032164	0.65371	521.66
prot-a-2308	finngen_R9_PREG_GU_INFECT	Infections of genitourinary tract in pregnancy || id:finngen_R9_PREG_GU_INFECT	Plexin-B2 || id:prot-a-2308	Inverse variance weighted	3	-0.0321054	0.0720393	0.655839	523.36
prot-a-1049	finn-b-GEST_DIABETES	Gestational diabetes (for exclusion) || id:finn-b-GEST_DIABETES	Protein FAM3B || id:prot-a-1049	Inverse variance weighted	3	0.0217698	0.0488605	0.655922	523.425
prot-a-2978	finngen_R9_GESTAT_HYPERT	Gestational [pregnancy-induced] hypertension || id:finngen_R9_GESTAT_HYPERT	Tyrosine-protein kinase receptor Tie-1, soluble || id:prot-a-2978	Inverse variance weighted	4	-0.0119778	0.0269071	0.656208	523.654
prot-a-1151	finngen_R9_ABORT_SPONTAN	Spontaneous abortion || id:finngen_R9_ABORT_SPONTAN	Alpha-(1,3)-fucosyltransferase 10 || id:prot-a-1151	Wald ratio	1	0.0159964	0.0362142	0.658693	525.637
prot-a-1564	finngen_R9_GESTAT_HYPERT	Gestational [pregnancy-induced] hypertension || id:finngen_R9_GESTAT_HYPERT	Insulin receptor || id:prot-a-1564	Inverse variance weighted	2	0.0208963	0.0473688	0.659111	525.971
prot-a-1863	finn-b-GEST_DIABETES	Gestational diabetes (for exclusion) || id:finn-b-GEST_DIABETES	Mannose-binding protein C || id:prot-a-1863	Inverse variance weighted	4	-0.00952774	0.0216548	0.65995	526.64
prot-b-79	finn-b-GEST_DIABETES	Gestational diabetes (for exclusion) || id:finn-b-GEST_DIABETES	platelet and endothelial cell adhesion molecule 1 || id:prot-b-79	Inverse variance weighted	2	-0.0262644	0.0596943	0.65995	526.64
prot-a-1863	finngen_R9_PREG_OTHER_MAT_DISORD	Other maternal disorders predominantly related to pregnancy || id:finngen_R9_PREG_OTHER_MAT_DISORD	Mannose-binding protein C || id:prot-a-1863	Inverse variance weighted	4	-0.0080034	0.018249	0.660976	527.459
prot-a-2315	finngen_R9_GESTAT_HYPERT	Gestational [pregnancy-induced] hypertension || id:finngen_R9_GESTAT_HYPERT	Inactive pancreatic lipase-related protein 1 || id:prot-a-2315	Wald ratio	1	-0.0529148	0.120777	0.6613	527.718
prot-a-870	finngen_R9_ABORT_SPONTAN	Spontaneous abortion || id:finngen_R9_ABORT_SPONTAN	Desmoglein-2 || id:prot-a-870	Inverse variance weighted	2	0.0248853	0.057139	0.663183	529.22
prot-a-391	finngen_R9_PREECLAMPS	Pre-eclampsia || id:finngen_R9_PREECLAMPS	C-C motif chemokine 15 || id:prot-a-391	Inverse variance weighted	3	0.00990462	0.0227805	0.663719	529.648
prot-a-1502	finngen_R9_PREG_GU_INFECT	Infections of genitourinary tract in pregnancy || id:finngen_R9_PREG_GU_INFECT	Interleukin-1 receptor-like 1 || id:prot-a-1502	Inverse variance weighted	4	0.0179882	0.0415201	0.66484	530.542
prot-b-9	finngen_R9_GESTAT_HYPERT	Gestational [pregnancy-induced] hypertension || id:finngen_R9_GESTAT_HYPERT	TEK receptor tyrosine kinase || id:prot-b-9	Inverse variance weighted	2	0.0215707	0.0500892	0.666726	532.047
prot-a-217	finngen_R9_ABORT_SPONTAN	Spontaneous abortion || id:finngen_R9_ABORT_SPONTAN	Beta-1,4-galactosyltransferase 2 || id:prot-a-217	Inverse variance weighted	2	0.0253606	0.0590228	0.667433	532.611
prot-a-1400	finngen_R9_OTHER_MATERN_DIS_ELSEWHERE	Other maternal diseases classifiable elsewhere but complicating pregnancy, childbirth and the puerperium || id:finngen_R9_OTHER_MATERN_DIS_ELSEWHERE	Intercellular adhesion molecule 4 || id:prot-a-1400	Wald ratio	1	-0.0555819	0.129691	0.668235	533.252
prot-a-1444	finngen_R9_OTHER_MATERN_DIS_ELSEWHERE	Other maternal diseases classifiable elsewhere but complicating pregnancy, childbirth and the puerperium || id:finngen_R9_OTHER_MATERN_DIS_ELSEWHERE	Insulin-like growth factor 1 receptor || id:prot-a-1444	Wald ratio	1	-0.0536944	0.125287	0.668235	533.252
prot-a-1737	finngen_R9_OTHER_MATERN_DIS_ELSEWHERE	Other maternal diseases classifiable elsewhere but complicating pregnancy, childbirth and the puerperium || id:finngen_R9_OTHER_MATERN_DIS_ELSEWHERE	Leukemia inhibitory factor receptor || id:prot-a-1737	Wald ratio	1	-0.0390521	0.0911215	0.668235	533.252
prot-a-943	finngen_R9_OTHER_MATERN_DIS_ELSEWHERE	Other maternal diseases classifiable elsewhere but complicating pregnancy, childbirth and the puerperium || id:finngen_R9_OTHER_MATERN_DIS_ELSEWHERE	Endoglin || id:prot-a-943	Wald ratio	1	-0.0492424	0.114899	0.668235	533.252
prot-b-77	finngen_R9_OTHER_MATERN_DIS_ELSEWHERE	Other maternal diseases classifiable elsewhere but complicating pregnancy, childbirth and the puerperium || id:finngen_R9_OTHER_MATERN_DIS_ELSEWHERE	selectin E || id:prot-b-77	Wald ratio	1	-0.0135621	0.0316448	0.668235	533.252
prot-a-2906	finn-b-GEST_DIABETES	Gestational diabetes (for exclusion) || id:finn-b-GEST_DIABETES	Sushi, von Willebrand factor type A, EGF and pentraxin domain-containing protein 1 || id:prot-a-2906	Inverse variance weighted	4	0.0177452	0.0414561	0.668617	533.556
prot-a-1398	finngen_R9_PREECLAMPS	Pre-eclampsia || id:finngen_R9_PREECLAMPS	Intercellular adhesion molecule 2 || id:prot-a-1398	Inverse variance weighted	2	0.143659	0.33591	0.668891	533.775
prot-a-391	finngen_R9_GESTAT_OEDEM_PREINUR	Gestational [pregnancy-induced] oedema and proteinuria without hypertension || id:finngen_R9_GESTAT_OEDEM_PREINUR	C-C motif chemokine 15 || id:prot-a-391	Inverse variance weighted	3	-0.0146534	0.0344245	0.67035	534.94
prot-a-403	finngen_R9_PREG_VENOUS_HAEMORRH	Venous complications and haemorrhoids in pregnancy || id:finngen_R9_PREG_VENOUS_HAEMORRH	C-C motif chemokine 25 || id:prot-a-403	Inverse variance weighted	5	-0.145489	0.342069	0.670604	535.142
prot-b-79	finngen_R9_PREECLAMPS	Pre-eclampsia || id:finngen_R9_PREECLAMPS	platelet and endothelial cell adhesion molecule 1 || id:prot-b-79	Inverse variance weighted	2	-0.0268141	0.0634883	0.672772	536.872
prot-a-3009	finngen_R9_OTHER_MATERN_DIS_ELSEWHERE	Other maternal diseases classifiable elsewhere but complicating pregnancy, childbirth and the puerperium || id:finngen_R9_OTHER_MATERN_DIS_ELSEWHERE	Transmembrane protein 2 || id:prot-a-3009	Inverse variance weighted	3	-0.0305315	0.0723149	0.672878	536.957
prot-a-2678	finngen_R9_GESTAT_OEDEM_PREINUR	Gestational [pregnancy-induced] oedema and proteinuria without hypertension || id:finngen_R9_GESTAT_OEDEM_PREINUR	Semaphorin-6A || id:prot-a-2678	Inverse variance weighted	2	0.0465033	0.110197	0.673024	537.073
prot-a-44	finngen_R9_GESTAT_HYPERT	Gestational [pregnancy-induced] hypertension || id:finngen_R9_GESTAT_HYPERT	Adhesion G protein-coupled receptor F5 || id:prot-a-44	Inverse variance weighted	5	0.00963388	0.0229309	0.674393	538.166
prot-a-1542	finngen_R9_PREG_GU_INFECT	Infections of genitourinary tract in pregnancy || id:finngen_R9_PREG_GU_INFECT	Interleukin-6 receptor subunit beta || id:prot-a-1542	Inverse variance weighted	4	0.0668565	0.160005	0.676064	539.499
prot-a-1576	finngen_R9_PREG_VENOUS_HAEMORRH	Venous complications and haemorrhoids in pregnancy || id:finngen_R9_PREG_VENOUS_HAEMORRH	Immunoglobulin superfamily containing leucine-rich repeat protein 2 || id:prot-a-1576	Inverse variance weighted	4	-0.146548	0.355915	0.680523	543.057
prot-a-3243	finngen_R9_GESTAT_OEDEM_PREINUR	Gestational [pregnancy-induced] oedema and proteinuria without hypertension || id:finngen_R9_GESTAT_OEDEM_PREINUR	Xyloside xylosyltransferase 1 || id:prot-a-3243	Inverse variance weighted	3	0.0483485	0.117538	0.68082	543.295
prot-a-1502	finngen_R9_GESTAT_OEDEM_PREINUR	Gestational [pregnancy-induced] oedema and proteinuria without hypertension || id:finngen_R9_GESTAT_OEDEM_PREINUR	Interleukin-1 receptor-like 1 || id:prot-a-1502	Inverse variance weighted	4	0.0199029	0.0485684	0.681959	544.203
prot-a-1050	finngen_R9_PREG_GU_INFECT	Infections of genitourinary tract in pregnancy || id:finngen_R9_PREG_GU_INFECT	Protein FAM3B || id:prot-a-1050	Inverse variance weighted	4	0.0475627	0.116553	0.683217	545.207
prot-a-2021	finngen_R9_PREECLAMPS	Pre-eclampsia || id:finngen_R9_PREECLAMPS	Bifunctional heparan sulfate N-deacetylase/N-sulfotransferase 1 || id:prot-a-2021	Wald ratio	1	-0.072669	0.179535	0.685653	547.151
prot-a-1919	finn-b-GEST_DIABETES	Gestational diabetes (for exclusion) || id:finn-b-GEST_DIABETES	Matrilysin || id:prot-a-1919	Wald ratio	1	-0.1739	0.430043	0.685934	547.375
prot-a-1129	finngen_R9_GESTAT_HYPERT	Gestational [pregnancy-induced] hypertension || id:finngen_R9_GESTAT_HYPERT	Vascular endothelial growth factor receptor 3 || id:prot-a-1129	Inverse variance weighted	4	0.0104967	0.0259784	0.686171	547.564
prot-a-1397	finngen_R9_PRETERM	Preterm labour and delivery || id:finngen_R9_PRETERM	Intercellular adhesion molecule 1 || id:prot-a-1397	Inverse variance weighted	2	-0.00853962	0.0212963	0.688427	549.365
prot-a-1564	finngen_R9_PREG_OTHER_MAT_DISORD	Other maternal disorders predominantly related to pregnancy || id:finngen_R9_PREG_OTHER_MAT_DISORD	Insulin receptor || id:prot-a-1564	Inverse variance weighted	2	0.0113017	0.0283245	0.689887	550.53
prot-a-1919	finngen_R9_PREG_GU_INFECT	Infections of genitourinary tract in pregnancy || id:finngen_R9_PREG_GU_INFECT	Matrilysin || id:prot-a-1919	Wald ratio	1	-0.318376	0.801383	0.691159	551.545
prot-a-294	finngen_R9_PRETERM	Preterm labour and delivery || id:finngen_R9_PRETERM	C1GALT1-specific chaperone 1 || id:prot-a-294	Inverse variance weighted	2	0.0405525	0.102628	0.692738	552.805
prot-a-1009	finngen_R9_ABORT_SPONTAN	Spontaneous abortion || id:finngen_R9_ABORT_SPONTAN	Coagulation Factor VIII || id:prot-a-1009	Wald ratio	1	0.050246	0.127196	0.692823	552.872
prot-a-812	finn-b-GEST_DIABETES	Gestational diabetes (for exclusion) || id:finn-b-GEST_DIABETES	Dihydrofolate reductase || id:prot-a-812	Wald ratio	1	0.0129681	0.0329065	0.693516	553.425
prot-a-1238	finngen_R9_PREECLAMPS	Pre-eclampsia || id:finngen_R9_PREECLAMPS	Golgi membrane protein 1 || id:prot-a-1238	Inverse variance weighted	2	0.0170094	0.0433521	0.694796	554.447
prot-a-1402	finngen_R9_GESTAT_HYPERT	Gestational [pregnancy-induced] hypertension || id:finngen_R9_GESTAT_HYPERT	Intercellular adhesion molecule 5 || id:prot-a-1402	Inverse variance weighted	3	0.0107945	0.0275288	0.694971	554.587
prot-a-1564	finngen_R9_PREECLAMPS	Pre-eclampsia || id:finngen_R9_PREECLAMPS	Insulin receptor || id:prot-a-1564	Inverse variance weighted	2	-0.0199397	0.050854	0.694987	554.6
prot-a-2975	finngen_R9_PREECLAMPS	Pre-eclampsia || id:finngen_R9_PREECLAMPS	Thrombospondin type-1 domain-containing protein 1 || id:prot-a-2975	Inverse variance weighted	2	0.0313035	0.079971	0.695476	554.99
prot-a-812	finngen_R9_PREECLAMPS	Pre-eclampsia || id:finngen_R9_PREECLAMPS	Dihydrofolate reductase || id:prot-a-812	Wald ratio	1	-0.0157238	0.040201	0.695702	555.17
prot-a-403	finngen_R9_PREECLAMPS	Pre-eclampsia || id:finngen_R9_PREECLAMPS	C-C motif chemokine 25 || id:prot-a-403	Inverse variance weighted	5	-0.0141239	0.0362244	0.696611	555.896
prot-a-2906	finngen_R9_OTHER_MATERN_DIS_ELSEWHERE	Other maternal diseases classifiable elsewhere but complicating pregnancy, childbirth and the puerperium || id:finngen_R9_OTHER_MATERN_DIS_ELSEWHERE	Sushi, von Willebrand factor type A, EGF and pentraxin domain-containing protein 1 || id:prot-a-2906	Inverse variance weighted	4	-0.0191095	0.0492746	0.698152	557.125
prot-a-44	finngen_R9_PREG_GU_INFECT	Infections of genitourinary tract in pregnancy || id:finngen_R9_PREG_GU_INFECT	Adhesion G protein-coupled receptor F5 || id:prot-a-44	Inverse variance weighted	5	0.0271784	0.070141	0.698399	557.323
prot-a-1401	finngen_R9_GESTAT_HYPERT	Gestational [pregnancy-induced] hypertension || id:finngen_R9_GESTAT_HYPERT	Intercellular adhesion molecule 5 || id:prot-a-1401	Inverse variance weighted	3	0.0135344	0.0349653	0.698696	557.56
prot-a-1542	finngen_R9_GESTAT_OEDEM_PREINUR	Gestational [pregnancy-induced] oedema and proteinuria without hypertension || id:finngen_R9_GESTAT_OEDEM_PREINUR	Interleukin-6 receptor subunit beta || id:prot-a-1542	Inverse variance weighted	4	0.0380571	0.0985022	0.699232	557.987
prot-b-79	finngen_R9_OTHER_MATERN_DIS_ELSEWHERE	Other maternal diseases classifiable elsewhere but complicating pregnancy, childbirth and the puerperium || id:finngen_R9_OTHER_MATERN_DIS_ELSEWHERE	platelet and endothelial cell adhesion molecule 1 || id:prot-b-79	Inverse variance weighted	2	0.0415441	0.108842	0.702689	560.746
prot-a-2304	finngen_R9_PREG_OTHER_MAT_DISORD	Other maternal disorders predominantly related to pregnancy || id:finngen_R9_PREG_OTHER_MAT_DISORD	Procollagen-lysine,2-oxoglutarate 5-dioxygenase 2 || id:prot-a-2304	Wald ratio	1	-0.0361775	0.0948805	0.702984	560.982
prot-a-217	finngen_R9_PREG_OTHER_MAT_DISORD	Other maternal disorders predominantly related to pregnancy || id:finngen_R9_PREG_OTHER_MAT_DISORD	Beta-1,4-galactosyltransferase 2 || id:prot-a-217	Inverse variance weighted	2	-0.0192338	0.0510379	0.706283	563.614
prot-a-3243	finngen_R9_OTHER_MATERN_DIS_ELSEWHERE	Other maternal diseases classifiable elsewhere but complicating pregnancy, childbirth and the puerperium || id:finngen_R9_OTHER_MATERN_DIS_ELSEWHERE	Xyloside xylosyltransferase 1 || id:prot-a-3243	Inverse variance weighted	3	-0.0256899	0.0686944	0.708424	565.322
prot-a-2906	finngen_R9_ABORT_SPONTAN	Spontaneous abortion || id:finngen_R9_ABORT_SPONTAN	Sushi, von Willebrand factor type A, EGF and pentraxin domain-containing protein 1 || id:prot-a-2906	Inverse variance weighted	4	-0.0179506	0.0480876	0.708933	565.729
prot-a-2039	finngen_R9_PREECLAMPS	Pre-eclampsia || id:finngen_R9_PREECLAMPS	Neurofascin || id:prot-a-2039	Inverse variance weighted	3	0.0341971	0.0918518	0.709665	566.312
prot-a-2978	finngen_R9_PREG_VENOUS_HAEMORRH	Venous complications and haemorrhoids in pregnancy || id:finngen_R9_PREG_VENOUS_HAEMORRH	Tyrosine-protein kinase receptor Tie-1, soluble || id:prot-a-2978	Inverse variance weighted	4	0.041653	0.112003	0.709973	566.558
prot-a-1863	finngen_R9_GESTAT_HYPERT	Gestational [pregnancy-induced] hypertension || id:finngen_R9_GESTAT_HYPERT	Mannose-binding protein C || id:prot-a-1863	Inverse variance weighted	4	-0.00904088	0.0243448	0.710363	566.87
prot-a-1882	finngen_R9_GESTAT_OEDEM_PREINUR	Gestational [pregnancy-induced] oedema and proteinuria without hypertension || id:finngen_R9_GESTAT_OEDEM_PREINUR	Hepatocyte growth factor receptor || id:prot-a-1882	Inverse variance weighted	2	0.0418757	0.113166	0.711354	567.66
prot-a-1046	finngen_R9_OTHER_MATERN_DIS_ELSEWHERE	Other maternal diseases classifiable elsewhere but complicating pregnancy, childbirth and the puerperium || id:finngen_R9_OTHER_MATERN_DIS_ELSEWHERE	Glycosaminoglycan xylosylkinase || id:prot-a-1046	Inverse variance weighted	3	0.0277576	0.0752394	0.712185	568.324
prot-a-2021	finngen_R9_GESTAT_OEDEM_PREINUR	Gestational [pregnancy-induced] oedema and proteinuria without hypertension || id:finngen_R9_GESTAT_OEDEM_PREINUR	Bifunctional heparan sulfate N-deacetylase/N-sulfotransferase 1 || id:prot-a-2021	Wald ratio	1	0.0999199	0.270906	0.71225	568.375
prot-a-2678	finngen_R9_GESTAT_HYPERT	Gestational [pregnancy-induced] hypertension || id:finngen_R9_GESTAT_HYPERT	Semaphorin-6A || id:prot-a-2678	Inverse variance weighted	2	0.0249609	0.0678833	0.713095	569.05
prot-a-1037	finngen_R9_PREECLAMPS	Pre-eclampsia || id:finngen_R9_PREECLAMPS	Protein FAM177A1 || id:prot-a-1037	Inverse variance weighted	2	-0.014728	0.0407778	0.717968	572.938
prot-a-870	finngen_R9_PREG_GU_INFECT	Infections of genitourinary tract in pregnancy || id:finngen_R9_PREG_GU_INFECT	Desmoglein-2 || id:prot-a-870	Inverse variance weighted	2	0.0498274	0.13804	0.718126	573.065
prot-a-2315	finngen_R9_ABORT_SPONTAN	Spontaneous abortion || id:finngen_R9_ABORT_SPONTAN	Inactive pancreatic lipase-related protein 1 || id:prot-a-2315	Wald ratio	1	-0.0298954	0.0831091	0.719062	573.812
prot-a-231	finngen_R9_GESTAT_OEDEM_PREINUR	Gestational [pregnancy-induced] oedema and proteinuria without hypertension || id:finngen_R9_GESTAT_OEDEM_PREINUR	Basal Cell Adhesion Molecule || id:prot-a-231	Inverse variance weighted	2	-0.0444681	0.123801	0.719454	574.124
prot-b-9	finngen_R9_ABORT_SPONTAN	Spontaneous abortion || id:finngen_R9_ABORT_SPONTAN	TEK receptor tyrosine kinase || id:prot-b-9	Inverse variance weighted	2	0.0124306	0.034755	0.720595	575.035
prot-a-1863	finngen_R9_PRETERM	Preterm labour and delivery || id:finngen_R9_PRETERM	Mannose-binding protein C || id:prot-a-1863	Inverse variance weighted	4	0.0128158	0.0358426	0.720675	575.099
prot-a-1402	finngen_R9_OTHER_MATERN_DIS_ELSEWHERE	Other maternal diseases classifiable elsewhere but complicating pregnancy, childbirth and the puerperium || id:finngen_R9_OTHER_MATERN_DIS_ELSEWHERE	Intercellular adhesion molecule 5 || id:prot-a-1402	Inverse variance weighted	3	-0.00930516	0.0261364	0.721823	576.015
prot-a-3093	finn-b-GEST_DIABETES	Gestational diabetes (for exclusion) || id:finn-b-GEST_DIABETES	Protein-tyrosine sulfotransferase 2 || id:prot-a-3093	Inverse variance weighted	4	0.0199577	0.0561918	0.722462	576.525
prot-a-44	finn-b-GEST_DIABETES	Gestational diabetes (for exclusion) || id:finn-b-GEST_DIABETES	Adhesion G protein-coupled receptor F5 || id:prot-a-44	Inverse variance weighted	5	-0.00708387	0.0201312	0.724924	578.49
prot-a-1216	finngen_R9_PREG_VENOUS_HAEMORRH	Venous complications and haemorrhoids in pregnancy || id:finngen_R9_PREG_VENOUS_HAEMORRH	D-glucuronyl C5-epimerase || id:prot-a-1216	Inverse variance weighted	2	0.119166	0.339687	0.725731	579.133
prot-a-1530	finngen_R9_GESTAT_OEDEM_PREINUR	Gestational [pregnancy-induced] oedema and proteinuria without hypertension || id:finngen_R9_GESTAT_OEDEM_PREINUR	Interleukin-3 receptor subunit alpha || id:prot-a-1530	Inverse variance weighted	3	0.0198319	0.0567862	0.726911	580.075
prot-a-3093	finngen_R9_OTHER_MATERN_DIS_ELSEWHERE	Other maternal diseases classifiable elsewhere but complicating pregnancy, childbirth and the puerperium || id:finngen_R9_OTHER_MATERN_DIS_ELSEWHERE	Protein-tyrosine sulfotransferase 2 || id:prot-a-3093	Inverse variance weighted	4	0.0176387	0.0506055	0.727425	580.485
prot-a-2827	finngen_R9_PREG_VENOUS_HAEMORRH	Venous complications and haemorrhoids in pregnancy || id:finngen_R9_PREG_VENOUS_HAEMORRH	Testican-2 || id:prot-a-2827	Wald ratio	1	0.152822	0.444699	0.731107	583.423
prot-a-2852	finngen_R9_GESTAT_HYPERT	Gestational [pregnancy-induced] hypertension || id:finngen_R9_GESTAT_HYPERT	Alpha-N-acetylgalactosaminide alpha-2,6-sialyltransferase 1 || id:prot-a-2852	Inverse variance weighted	4	-0.016488	0.0479961	0.731202	583.499
prot-a-1397	finngen_R9_PREG_GU_INFECT	Infections of genitourinary tract in pregnancy || id:finngen_R9_PREG_GU_INFECT	Intercellular adhesion molecule 1 || id:prot-a-1397	Inverse variance weighted	2	0.0198153	0.058442	0.734565	586.183
prot-a-2304	finn-b-GEST_DIABETES	Gestational diabetes (for exclusion) || id:finn-b-GEST_DIABETES	Procollagen-lysine,2-oxoglutarate 5-dioxygenase 2 || id:prot-a-2304	Wald ratio	1	0.047099	0.139249	0.735186	586.678
prot-b-79	finngen_R9_ABORT_SPONTAN	Spontaneous abortion || id:finngen_R9_ABORT_SPONTAN	platelet and endothelial cell adhesion molecule 1 || id:prot-b-79	Inverse variance weighted	2	-0.0137253	0.0407416	0.736202	587.489
prot-a-2852	finngen_R9_ABORT_SPONTAN	Spontaneous abortion || id:finngen_R9_ABORT_SPONTAN	Alpha-N-acetylgalactosaminide alpha-2,6-sialyltransferase 1 || id:prot-a-2852	Inverse variance weighted	4	-0.0110811	0.0334173	0.740192	590.673
prot-a-1530	finngen_R9_PREECLAMPS	Pre-eclampsia || id:finngen_R9_PREECLAMPS	Interleukin-3 receptor subunit alpha || id:prot-a-1530	Inverse variance weighted	3	-0.0100239	0.0304113	0.741695	591.872
prot-a-2852	finngen_R9_GESTAT_OEDEM_PREINUR	Gestational [pregnancy-induced] oedema and proteinuria without hypertension || id:finngen_R9_GESTAT_OEDEM_PREINUR	Alpha-N-acetylgalactosaminide alpha-2,6-sialyltransferase 1 || id:prot-a-2852	Inverse variance weighted	4	-0.0413801	0.125636	0.741879	592.02
prot-a-32	finngen_R9_OTHER_MATERN_DIS_ELSEWHERE	Other maternal diseases classifiable elsewhere but complicating pregnancy, childbirth and the puerperium || id:finngen_R9_OTHER_MATERN_DIS_ELSEWHERE	A disintegrin and metalloproteinase with thrombospondin motifs 13 || id:prot-a-32	Inverse variance weighted	2	-0.0157108	0.0479632	0.743245	593.11
prot-a-1400	finngen_R9_PREECLAMPS	Pre-eclampsia || id:finngen_R9_PREECLAMPS	Intercellular adhesion molecule 4 || id:prot-a-1400	Wald ratio	1	-0.047981	0.146793	0.743773	593.531
prot-a-1444	finngen_R9_PREECLAMPS	Pre-eclampsia || id:finngen_R9_PREECLAMPS	Insulin-like growth factor 1 receptor || id:prot-a-1444	Wald ratio	1	-0.0463515	0.141808	0.743773	593.531
prot-a-1737	finngen_R9_PREECLAMPS	Pre-eclampsia || id:finngen_R9_PREECLAMPS	Leukemia inhibitory factor receptor || id:prot-a-1737	Wald ratio	1	-0.0337116	0.103138	0.743773	593.531
prot-a-943	finngen_R9_PREECLAMPS	Pre-eclampsia || id:finngen_R9_PREECLAMPS	Endoglin || id:prot-a-943	Wald ratio	1	-0.0425084	0.130051	0.743773	593.531
prot-b-77	finngen_R9_PREECLAMPS	Pre-eclampsia || id:finngen_R9_PREECLAMPS	selectin E || id:prot-b-77	Wald ratio	1	-0.0117074	0.0358178	0.743773	593.531
prot-a-1401	finngen_R9_OTHER_MATERN_DIS_ELSEWHERE	Other maternal diseases classifiable elsewhere but complicating pregnancy, childbirth and the puerperium || id:finngen_R9_OTHER_MATERN_DIS_ELSEWHERE	Intercellular adhesion molecule 5 || id:prot-a-1401	Inverse variance weighted	3	-0.0108071	0.0331932	0.74474	594.302
prot-a-1576	finngen_R9_OTHER_MATERN_DIS_ELSEWHERE	Other maternal diseases classifiable elsewhere but complicating pregnancy, childbirth and the puerperium || id:finngen_R9_OTHER_MATERN_DIS_ELSEWHERE	Immunoglobulin superfamily containing leucine-rich repeat protein 2 || id:prot-a-1576	Inverse variance weighted	4	0.0160715	0.0493849	0.744854	594.393
prot-a-2039	finngen_R9_PREG_GU_INFECT	Infections of genitourinary tract in pregnancy || id:finngen_R9_PREG_GU_INFECT	Neurofascin || id:prot-a-2039	Inverse variance weighted	3	-0.0194354	0.0598225	0.745269	594.725
prot-a-1046	finngen_R9_PREECLAMPS	Pre-eclampsia || id:finngen_R9_PREECLAMPS	Glycosaminoglycan xylosylkinase || id:prot-a-1046	Inverse variance weighted	3	-0.0272958	0.0849055	0.747844	596.779
prot-a-1151	finngen_R9_GESTAT_HYPERT	Gestational [pregnancy-induced] hypertension || id:finngen_R9_GESTAT_HYPERT	Alpha-(1,3)-fucosyltransferase 10 || id:prot-a-1151	Wald ratio	1	0.0168851	0.052655	0.748457	597.268
prot-a-1622	finngen_R9_OTHER_MATERN_DIS_ELSEWHERE	Other maternal diseases classifiable elsewhere but complicating pregnancy, childbirth and the puerperium || id:finngen_R9_OTHER_MATERN_DIS_ELSEWHERE	Vascular endothelial growth factor receptor 2 || id:prot-a-1622	Inverse variance weighted	4	-0.0120931	0.0379578	0.750035	598.528
prot-a-213	finngen_R9_ABORT_SPONTAN	Spontaneous abortion || id:finngen_R9_ABORT_SPONTAN	N-acetyllactosaminide beta-1,3-N-acetylglucosaminyltransferase 2 || id:prot-a-213	Inverse variance weighted	3	-0.00954752	0.0299792	0.750127	598.601
prot-a-3009	finngen_R9_GESTAT_OEDEM_PREINUR	Gestational [pregnancy-induced] oedema and proteinuria without hypertension || id:finngen_R9_GESTAT_OEDEM_PREINUR	Transmembrane protein 2 || id:prot-a-3009	Inverse variance weighted	3	0.0417225	0.131991	0.751926	600.037
prot-a-2665	finngen_R9_PREECLAMPS	Pre-eclampsia || id:finngen_R9_PREECLAMPS	E-selectin || id:prot-a-2665	Inverse variance weighted	2	-0.00822042	0.0260506	0.752339	600.367
prot-a-1050	finngen_R9_OTHER_MATERN_DIS_ELSEWHERE	Other maternal diseases classifiable elsewhere but complicating pregnancy, childbirth and the puerperium || id:finngen_R9_OTHER_MATERN_DIS_ELSEWHERE	Protein FAM3B || id:prot-a-1050	Inverse variance weighted	4	0.0142522	0.0453786	0.753466	601.266
prot-a-32	finngen_R9_ABORT_SPONTAN	Spontaneous abortion || id:finngen_R9_ABORT_SPONTAN	A disintegrin and metalloproteinase with thrombospondin motifs 13 || id:prot-a-32	Inverse variance weighted	2	-0.0120803	0.03852	0.753816	601.545
prot-a-2906	finngen_R9_PREECLAMPS	Pre-eclampsia || id:finngen_R9_PREECLAMPS	Sushi, von Willebrand factor type A, EGF and pentraxin domain-containing protein 1 || id:prot-a-2906	Inverse variance weighted	4	0.0209707	0.0684763	0.759416	606.014
prot-a-727	finn-b-GEST_DIABETES	Gestational diabetes (for exclusion) || id:finn-b-GEST_DIABETES	Cathepsin S || id:prot-a-727	Wald ratio	1	-0.0145264	0.0476467	0.760459	606.846
prot-a-1639	finngen_R9_PREG_GU_INFECT	Infections of genitourinary tract in pregnancy || id:finngen_R9_PREG_GU_INFECT	DNA/RNA-binding protein KIN17 || id:prot-a-1639	Inverse variance weighted	3	0.0491067	0.161098	0.760499	606.878
prot-a-1400	finngen_R9_PREG_OTHER_MAT_DISORD	Other maternal disorders predominantly related to pregnancy || id:finngen_R9_PREG_OTHER_MAT_DISORD	Intercellular adhesion molecule 4 || id:prot-a-1400	Wald ratio	1	0.0247031	0.0812352	0.761057	607.323
prot-a-1444	finngen_R9_PREG_OTHER_MAT_DISORD	Other maternal disorders predominantly related to pregnancy || id:finngen_R9_PREG_OTHER_MAT_DISORD	Insulin-like growth factor 1 receptor || id:prot-a-1444	Wald ratio	1	0.0238642	0.0784764	0.761057	607.323
prot-a-1737	finngen_R9_PREG_OTHER_MAT_DISORD	Other maternal disorders predominantly related to pregnancy || id:finngen_R9_PREG_OTHER_MAT_DISORD	Leukemia inhibitory factor receptor || id:prot-a-1737	Wald ratio	1	0.0173565	0.0570761	0.761057	607.323
prot-b-77	finngen_R9_PREG_OTHER_MAT_DISORD	Other maternal disorders predominantly related to pregnancy || id:finngen_R9_PREG_OTHER_MAT_DISORD	selectin E || id:prot-b-77	Wald ratio	1	0.00602759	0.0198215	0.761057	607.323
prot-a-943	finngen_R9_PREG_OTHER_MAT_DISORD	Other maternal disorders predominantly related to pregnancy || id:finngen_R9_PREG_OTHER_MAT_DISORD	Endoglin || id:prot-a-943	Wald ratio	1	0.0218855	0.0719697	0.761057	607.323
prot-a-294	finngen_R9_GESTAT_OEDEM_PREINUR	Gestational [pregnancy-induced] oedema and proteinuria without hypertension || id:finngen_R9_GESTAT_OEDEM_PREINUR	C1GALT1-specific chaperone 1 || id:prot-a-294	Inverse variance weighted	2	-0.0223774	0.0739969	0.762339	608.347
prot-a-1046	finngen_R9_GESTAT_OEDEM_PREINUR	Gestational [pregnancy-induced] oedema and proteinuria without hypertension || id:finngen_R9_GESTAT_OEDEM_PREINUR	Glycosaminoglycan xylosylkinase || id:prot-a-1046	Inverse variance weighted	3	-0.0383994	0.12842	0.76493	610.414
prot-a-2827	finngen_R9_GESTAT_HYPERT	Gestational [pregnancy-induced] hypertension || id:finngen_R9_GESTAT_HYPERT	Testican-2 || id:prot-a-2827	Wald ratio	1	-0.0321248	0.107848	0.765801	611.109
prot-a-216	finn-b-GEST_DIABETES	Gestational diabetes (for exclusion) || id:finn-b-GEST_DIABETES	Beta-1,4-galactosyltransferase 1 || id:prot-a-216	Inverse variance weighted	4	-0.0184164	0.0620991	0.766799	611.905
prot-a-2975	finn-b-GEST_DIABETES	Gestational diabetes (for exclusion) || id:finn-b-GEST_DIABETES	Thrombospondin type-1 domain-containing protein 1 || id:prot-a-2975	Inverse variance weighted	2	-0.0266255	0.0898114	0.766879	611.969
prot-a-1151	finngen_R9_GESTAT_OEDEM_PREINUR	Gestational [pregnancy-induced] oedema and proteinuria without hypertension || id:finngen_R9_GESTAT_OEDEM_PREINUR	Alpha-(1,3)-fucosyltransferase 10 || id:prot-a-1151	Wald ratio	1	-0.0253277	0.0855365	0.767151	612.186
prot-a-485	finngen_R9_GESTAT_OEDEM_PREINUR	Gestational [pregnancy-induced] oedema and proteinuria without hypertension || id:finngen_R9_GESTAT_OEDEM_PREINUR	Cadherin-5 || id:prot-a-485	Inverse variance weighted	2	0.0132794	0.044897	0.767403	612.387
prot-a-1398	finngen_R9_OTHER_MATERN_DIS_ELSEWHERE	Other maternal diseases classifiable elsewhere but complicating pregnancy, childbirth and the puerperium || id:finngen_R9_OTHER_MATERN_DIS_ELSEWHERE	Intercellular adhesion molecule 2 || id:prot-a-1398	Inverse variance weighted	2	0.0278256	0.094244	0.767802	612.706
prot-a-1216	finngen_R9_ABORT_SPONTAN	Spontaneous abortion || id:finngen_R9_ABORT_SPONTAN	D-glucuronyl C5-epimerase || id:prot-a-1216	Inverse variance weighted	2	-0.00644707	0.0220125	0.769612	614.15
prot-a-1882	finngen_R9_PRETERM	Preterm labour and delivery || id:finngen_R9_PRETERM	Hepatocyte growth factor receptor || id:prot-a-1882	Inverse variance weighted	2	-0.0380294	0.131179	0.77189	615.968
prot-a-3093	finngen_R9_ABORT_SPONTAN	Spontaneous abortion || id:finngen_R9_ABORT_SPONTAN	Protein-tyrosine sulfotransferase 2 || id:prot-a-3093	Inverse variance weighted	4	0.0105544	0.0367166	0.773764	617.464
prot-a-81	finngen_R9_PREG_GU_INFECT	Infections of genitourinary tract in pregnancy || id:finngen_R9_PREG_GU_INFECT	Intestinal-type alkaline phosphatase || id:prot-a-81	Wald ratio	1	0.0464019	0.163193	0.776152	619.369
prot-a-1530	finngen_R9_PREG_OTHER_MAT_DISORD	Other maternal disorders predominantly related to pregnancy || id:finngen_R9_PREG_OTHER_MAT_DISORD	Interleukin-3 receptor subunit alpha || id:prot-a-1530	Inverse variance weighted	3	0.010868	0.0383551	0.776906	619.971
prot-a-1037	finngen_R9_PREG_VENOUS_HAEMORRH	Venous complications and haemorrhoids in pregnancy || id:finngen_R9_PREG_VENOUS_HAEMORRH	Protein FAM177A1 || id:prot-a-1037	Inverse variance weighted	2	-0.1513	0.534878	0.777277	620.267
prot-a-32	finngen_R9_PREG_VENOUS_HAEMORRH	Venous complications and haemorrhoids in pregnancy || id:finngen_R9_PREG_VENOUS_HAEMORRH	A disintegrin and metalloproteinase with thrombospondin motifs 13 || id:prot-a-32	Inverse variance weighted	2	-0.0585532	0.208332	0.778667	621.376
prot-a-2975	finngen_R9_OTHER_MATERN_DIS_ELSEWHERE	Other maternal diseases classifiable elsewhere but complicating pregnancy, childbirth and the puerperium || id:finngen_R9_OTHER_MATERN_DIS_ELSEWHERE	Thrombospondin type-1 domain-containing protein 1 || id:prot-a-2975	Inverse variance weighted	2	0.0249272	0.0889924	0.779397	621.959
prot-a-1639	finngen_R9_OTHER_MATERN_DIS_ELSEWHERE	Other maternal diseases classifiable elsewhere but complicating pregnancy, childbirth and the puerperium || id:finngen_R9_OTHER_MATERN_DIS_ELSEWHERE	DNA/RNA-binding protein KIN17 || id:prot-a-1639	Inverse variance weighted	3	0.016888	0.0603125	0.779471	622.018
prot-a-1530	finngen_R9_PRETERM	Preterm labour and delivery || id:finngen_R9_PRETERM	Interleukin-3 receptor subunit alpha || id:prot-a-1530	Inverse variance weighted	3	-0.0110357	0.0395709	0.780334	622.706
prot-a-1542	finngen_R9_ABORT_SPONTAN	Spontaneous abortion || id:finngen_R9_ABORT_SPONTAN	Interleukin-6 receptor subunit beta || id:prot-a-1542	Inverse variance weighted	4	-0.011606	0.0418588	0.781577	623.698
prot-a-1542	finn-b-GEST_DIABETES	Gestational diabetes (for exclusion) || id:finn-b-GEST_DIABETES	Interleukin-6 receptor subunit beta || id:prot-a-1542	Inverse variance weighted	4	-0.0146895	0.0531761	0.782362	624.325
prot-a-44	finngen_R9_ABORT_SPONTAN	Spontaneous abortion || id:finngen_R9_ABORT_SPONTAN	Adhesion G protein-coupled receptor F5 || id:prot-a-44	Inverse variance weighted	5	-0.00437027	0.0158214	0.782375	624.335
prot-a-1401	finngen_R9_PRETERM	Preterm labour and delivery || id:finngen_R9_PRETERM	Intercellular adhesion molecule 5 || id:prot-a-1401	Inverse variance weighted	3	0.0153092	0.0555752	0.782956	624.799
prot-a-3093	finngen_R9_GESTAT_OEDEM_PREINUR	Gestational [pregnancy-induced] oedema and proteinuria without hypertension || id:finngen_R9_GESTAT_OEDEM_PREINUR	Protein-tyrosine sulfotransferase 2 || id:prot-a-3093	Inverse variance weighted	4	-0.0238229	0.0866104	0.783272	625.051
prot-a-2991	finngen_R9_GESTAT_HYPERT	Gestational [pregnancy-induced] hypertension || id:finngen_R9_GESTAT_HYPERT	Toll-like receptor 4:Lymphocyte antigen 96 complex || id:prot-a-2991	Inverse variance weighted	4	-0.00997415	0.0365603	0.784997	626.427
prot-a-213	finngen_R9_PREECLAMPS	Pre-eclampsia || id:finngen_R9_PREECLAMPS	N-acetyllactosaminide beta-1,3-N-acetylglucosaminyltransferase 2 || id:prot-a-213	Inverse variance weighted	3	0.0127338	0.0468368	0.785718	627.003
prot-a-2470	finngen_R9_PREG_OTHER_MAT_DISORD	Other maternal disorders predominantly related to pregnancy || id:finngen_R9_PREG_OTHER_MAT_DISORD	Sulfhydryl oxidase 2 || id:prot-a-2470	Inverse variance weighted	2	0.0104643	0.0388352	0.787581	628.489
prot-a-2827	finngen_R9_PREG_OTHER_MAT_DISORD	Other maternal disorders predominantly related to pregnancy || id:finngen_R9_PREG_OTHER_MAT_DISORD	Testican-2 || id:prot-a-2827	Wald ratio	1	-0.0169803	0.0642497	0.79156	631.665
prot-a-2906	finngen_R9_GESTAT_OEDEM_PREINUR	Gestational [pregnancy-induced] oedema and proteinuria without hypertension || id:finngen_R9_GESTAT_OEDEM_PREINUR	Sushi, von Willebrand factor type A, EGF and pentraxin domain-containing protein 1 || id:prot-a-2906	Inverse variance weighted	4	0.0200129	0.0758719	0.791956	631.981
prot-a-1622	finngen_R9_PREECLAMPS	Pre-eclampsia || id:finngen_R9_PREECLAMPS	Vascular endothelial growth factor receptor 2 || id:prot-a-1622	Inverse variance weighted	4	-0.00920034	0.0350235	0.792789	632.646
prot-a-403	finngen_R9_GESTAT_HYPERT	Gestational [pregnancy-induced] hypertension || id:finngen_R9_GESTAT_HYPERT	C-C motif chemokine 25 || id:prot-a-403	Inverse variance weighted	5	-0.00886417	0.0338748	0.793573	633.271
prot-a-402	finngen_R9_OTHER_MATERN_DIS_ELSEWHERE	Other maternal diseases classifiable elsewhere but complicating pregnancy, childbirth and the puerperium || id:finngen_R9_OTHER_MATERN_DIS_ELSEWHERE	C-C motif chemokine 25 || id:prot-a-402	Inverse variance weighted	4	0.0145202	0.0558372	0.794829	634.274
prot-a-550	finngen_R9_GESTAT_OEDEM_PREINUR	Gestational [pregnancy-induced] oedema and proteinuria without hypertension || id:finngen_R9_GESTAT_OEDEM_PREINUR	Carbohydrate sulfotransferase 11 || id:prot-a-550	Inverse variance weighted	2	0.0443438	0.171047	0.795443	634.763
prot-a-2978	finngen_R9_GESTAT_OEDEM_PREINUR	Gestational [pregnancy-induced] oedema and proteinuria without hypertension || id:finngen_R9_GESTAT_OEDEM_PREINUR	Tyrosine-protein kinase receptor Tie-1, soluble || id:prot-a-2978	Inverse variance weighted	4	0.0112922	0.0437009	0.7961	635.287
prot-a-32	finngen_R9_PREG_GU_INFECT	Infections of genitourinary tract in pregnancy || id:finngen_R9_PREG_GU_INFECT	A disintegrin and metalloproteinase with thrombospondin motifs 13 || id:prot-a-32	Inverse variance weighted	2	-0.0452306	0.176468	0.797711	636.573
prot-a-81	finngen_R9_ABORT_SPONTAN	Spontaneous abortion || id:finngen_R9_ABORT_SPONTAN	Intestinal-type alkaline phosphatase || id:prot-a-81	Wald ratio	1	0.0173024	0.0676366	0.798094	636.879
prot-a-426	finn-b-GEST_DIABETES	Gestational diabetes (for exclusion) || id:finn-b-GEST_DIABETES	CD209 antigen || id:prot-a-426	Inverse variance weighted	3	0.00894696	0.0351634	0.799156	637.726
prot-a-1398	finngen_R9_PRETERM	Preterm labour and delivery || id:finngen_R9_PRETERM	Intercellular adhesion molecule 2 || id:prot-a-1398	Inverse variance weighted	2	-0.0418772	0.164662	0.799247	637.799
prot-a-727	finngen_R9_PREG_OTHER_MAT_DISORD	Other maternal disorders predominantly related to pregnancy || id:finngen_R9_PREG_OTHER_MAT_DISORD	Cathepsin S || id:prot-a-727	Wald ratio	1	0.00801859	0.0323068	0.803979	641.575
prot-a-1046	finngen_R9_GESTAT_HYPERT	Gestational [pregnancy-induced] hypertension || id:finngen_R9_GESTAT_HYPERT	Glycosaminoglycan xylosylkinase || id:prot-a-1046	Inverse variance weighted	3	-0.0195295	0.0791209	0.805039	642.421
prot-a-426	finngen_R9_PREG_GU_INFECT	Infections of genitourinary tract in pregnancy || id:finngen_R9_PREG_GU_INFECT	CD209 antigen || id:prot-a-426	Inverse variance weighted	3	-0.0176842	0.0726326	0.807637	644.494
prot-a-2678	finngen_R9_ABORT_SPONTAN	Spontaneous abortion || id:finngen_R9_ABORT_SPONTAN	Semaphorin-6A || id:prot-a-2678	Inverse variance weighted	2	0.011425	0.0469674	0.807809	644.632
prot-a-1639	finngen_R9_GESTAT_OEDEM_PREINUR	Gestational [pregnancy-induced] oedema and proteinuria without hypertension || id:finngen_R9_GESTAT_OEDEM_PREINUR	DNA/RNA-binding protein KIN17 || id:prot-a-1639	Inverse variance weighted	3	0.0250418	0.103046	0.807993	644.779
prot-a-1596	finngen_R9_GESTAT_HYPERT	Gestational [pregnancy-induced] hypertension || id:finngen_R9_GESTAT_HYPERT	Protein jagged-1 || id:prot-a-1596	Inverse variance weighted	2	0.026216	0.108934	0.809819	646.235
prot-a-552	finngen_R9_PREG_GU_INFECT	Infections of genitourinary tract in pregnancy || id:finngen_R9_PREG_GU_INFECT	Carbohydrate sulfotransferase 15 || id:prot-a-552	Inverse variance weighted	2	-0.0442072	0.184886	0.811024	647.197
prot-a-3243	finngen_R9_PREG_VENOUS_HAEMORRH	Venous complications and haemorrhoids in pregnancy || id:finngen_R9_PREG_VENOUS_HAEMORRH	Xyloside xylosyltransferase 1 || id:prot-a-3243	Inverse variance weighted	3	-0.0772356	0.326627	0.813073	648.832
prot-a-2315	finngen_R9_PREG_GU_INFECT	Infections of genitourinary tract in pregnancy || id:finngen_R9_PREG_GU_INFECT	Inactive pancreatic lipase-related protein 1 || id:prot-a-2315	Wald ratio	1	-0.0469357	0.200897	0.815271	650.587
prot-a-216	finngen_R9_GESTAT_OEDEM_PREINUR	Gestational [pregnancy-induced] oedema and proteinuria without hypertension || id:finngen_R9_GESTAT_OEDEM_PREINUR	Beta-1,4-galactosyltransferase 1 || id:prot-a-216	Inverse variance weighted	4	0.0197126	0.0846075	0.81577	650.984
prot-a-1690	finngen_R9_OTHER_MATERN_DIS_ELSEWHERE	Other maternal diseases classifiable elsewhere but complicating pregnancy, childbirth and the puerperium || id:finngen_R9_OTHER_MATERN_DIS_ELSEWHERE	Neural cell adhesion molecule L1 || id:prot-a-1690	Inverse variance weighted	2	0.041929	0.180065	0.815874	651.068
prot-a-1051	finngen_R9_PREECLAMPS	Pre-eclampsia || id:finngen_R9_PREECLAMPS	Protein FAM3D || id:prot-a-1051	Inverse variance weighted	3	0.00647446	0.0278754	0.816333	651.433
prot-a-1216	finngen_R9_PRETERM	Preterm labour and delivery || id:finngen_R9_PRETERM	D-glucuronyl C5-epimerase || id:prot-a-1216	Inverse variance weighted	2	0.00913661	0.0393819	0.816538	651.597
prot-a-2827	finngen_R9_GESTAT_OEDEM_PREINUR	Gestational [pregnancy-induced] oedema and proteinuria without hypertension || id:finngen_R9_GESTAT_OEDEM_PREINUR	Testican-2 || id:prot-a-2827	Wald ratio	1	-0.0403855	0.174851	0.817337	652.235
prot-a-485	finngen_R9_ABORT_SPONTAN	Spontaneous abortion || id:finngen_R9_ABORT_SPONTAN	Cadherin-5 || id:prot-a-485	Inverse variance weighted	2	0.00600786	0.0260639	0.8177	652.524
prot-a-2665	finngen_R9_GESTAT_OEDEM_PREINUR	Gestational [pregnancy-induced] oedema and proteinuria without hypertension || id:finngen_R9_GESTAT_OEDEM_PREINUR	E-selectin || id:prot-a-2665	Inverse variance weighted	2	0.0153353	0.0666571	0.818043	652.798
prot-a-1398	finngen_R9_GESTAT_OEDEM_PREINUR	Gestational [pregnancy-induced] oedema and proteinuria without hypertension || id:finngen_R9_GESTAT_OEDEM_PREINUR	Intercellular adhesion molecule 2 || id:prot-a-1398	Inverse variance weighted	2	-0.0415289	0.181323	0.818844	653.438
prot-a-1037	finngen_R9_ABORT_SPONTAN	Spontaneous abortion || id:finngen_R9_ABORT_SPONTAN	Protein FAM177A1 || id:prot-a-1037	Inverse variance weighted	2	-0.00596739	0.0260887	0.819075	653.622
prot-a-1502	finngen_R9_ABORT_SPONTAN	Spontaneous abortion || id:finngen_R9_ABORT_SPONTAN	Interleukin-1 receptor-like 1 || id:prot-a-1502	Inverse variance weighted	4	0.00629075	0.0277116	0.820418	654.693
prot-a-812	finngen_R9_ABORT_SPONTAN	Spontaneous abortion || id:finngen_R9_ABORT_SPONTAN	Dihydrofolate reductase || id:prot-a-812	Wald ratio	1	-0.00583563	0.025774	0.820879	655.061
prot-b-9	finngen_R9_PREG_GU_INFECT	Infections of genitourinary tract in pregnancy || id:finngen_R9_PREG_GU_INFECT	TEK receptor tyrosine kinase || id:prot-b-9	Inverse variance weighted	2	0.0189906	0.0840334	0.82121	655.326
prot-a-480	finngen_R9_PREG_GU_INFECT	Infections of genitourinary tract in pregnancy || id:finngen_R9_PREG_GU_INFECT	Cadherin-1 || id:prot-a-480	Wald ratio	1	-0.0589532	0.263361	0.822875	656.654
prot-a-1400	finngen_R9_GESTAT_OEDEM_PREINUR	Gestational [pregnancy-induced] oedema and proteinuria without hypertension || id:finngen_R9_GESTAT_OEDEM_PREINUR	Intercellular adhesion molecule 4 || id:prot-a-1400	Wald ratio	1	0.0494062	0.221378	0.823399	657.072
prot-a-1444	finngen_R9_GESTAT_OEDEM_PREINUR	Gestational [pregnancy-induced] oedema and proteinuria without hypertension || id:finngen_R9_GESTAT_OEDEM_PREINUR	Insulin-like growth factor 1 receptor || id:prot-a-1444	Wald ratio	1	0.0477283	0.21386	0.823399	657.072
prot-a-943	finngen_R9_GESTAT_OEDEM_PREINUR	Gestational [pregnancy-induced] oedema and proteinuria without hypertension || id:finngen_R9_GESTAT_OEDEM_PREINUR	Endoglin || id:prot-a-943	Wald ratio	1	0.043771	0.196128	0.823399	657.072
prot-b-77	finngen_R9_GESTAT_OEDEM_PREINUR	Gestational [pregnancy-induced] oedema and proteinuria without hypertension || id:finngen_R9_GESTAT_OEDEM_PREINUR	selectin E || id:prot-b-77	Wald ratio	1	0.0120552	0.0540165	0.823399	657.072
prot-a-1737	finngen_R9_GESTAT_OEDEM_PREINUR	Gestational [pregnancy-induced] oedema and proteinuria without hypertension || id:finngen_R9_GESTAT_OEDEM_PREINUR	Leukemia inhibitory factor receptor || id:prot-a-1737	Wald ratio	1	0.034713	0.155541	0.823399	657.072
prot-a-1400	finngen_R9_GESTAT_HYPERT	Gestational [pregnancy-induced] hypertension || id:finngen_R9_GESTAT_HYPERT	Intercellular adhesion molecule 4 || id:prot-a-1400	Wald ratio	1	0.0304038	0.136342	0.823538	657.183
prot-a-1444	finngen_R9_GESTAT_HYPERT	Gestational [pregnancy-induced] hypertension || id:finngen_R9_GESTAT_HYPERT	Insulin-like growth factor 1 receptor || id:prot-a-1444	Wald ratio	1	0.0293713	0.131712	0.823538	657.183
prot-a-1737	finngen_R9_GESTAT_HYPERT	Gestational [pregnancy-induced] hypertension || id:finngen_R9_GESTAT_HYPERT	Leukemia inhibitory factor receptor || id:prot-a-1737	Wald ratio	1	0.0213618	0.0957944	0.823538	657.183
prot-a-943	finngen_R9_GESTAT_HYPERT	Gestational [pregnancy-induced] hypertension || id:finngen_R9_GESTAT_HYPERT	Endoglin || id:prot-a-943	Wald ratio	1	0.026936	0.120791	0.823538	657.183
prot-b-77	finngen_R9_GESTAT_HYPERT	Gestational [pregnancy-induced] hypertension || id:finngen_R9_GESTAT_HYPERT	selectin E || id:prot-b-77	Wald ratio	1	0.00741857	0.0332676	0.823538	657.183
prot-a-2039	finn-b-GEST_DIABETES	Gestational diabetes (for exclusion) || id:finn-b-GEST_DIABETES	Neurofascin || id:prot-a-2039	Inverse variance weighted	3	0.00702027	0.031496	0.823618	657.247
prot-b-9	finngen_R9_PREG_VENOUS_HAEMORRH	Venous complications and haemorrhoids in pregnancy || id:finngen_R9_PREG_VENOUS_HAEMORRH	TEK receptor tyrosine kinase || id:prot-b-9	Inverse variance weighted	2	-0.07496	0.338298	0.824641	658.063
prot-a-1037	finngen_R9_OTHER_MATERN_DIS_ELSEWHERE	Other maternal diseases classifiable elsewhere but complicating pregnancy, childbirth and the puerperium || id:finngen_R9_OTHER_MATERN_DIS_ELSEWHERE	Protein FAM177A1 || id:prot-a-1037	Inverse variance weighted	2	-0.00797051	0.0360449	0.824993	658.345
prot-a-1596	finngen_R9_PREG_GU_INFECT	Infections of genitourinary tract in pregnancy || id:finngen_R9_PREG_GU_INFECT	Protein jagged-1 || id:prot-a-1596	Inverse variance weighted	2	0.0295228	0.134081	0.825726	658.93
prot-a-1502	finngen_R9_OTHER_MATERN_DIS_ELSEWHERE	Other maternal diseases classifiable elsewhere but complicating pregnancy, childbirth and the puerperium || id:finngen_R9_OTHER_MATERN_DIS_ELSEWHERE	Interleukin-1 receptor-like 1 || id:prot-a-1502	Inverse variance weighted	4	0.00520792	0.0236848	0.825961	659.117
prot-a-2663	finngen_R9_PREECLAMPS	Pre-eclampsia || id:finngen_R9_PREECLAMPS	Secreted and transmembrane protein 1 || id:prot-a-2663	Inverse variance weighted	2	-0.0171676	0.0785231	0.826937	659.896
prot-a-553	finngen_R9_PREG_GU_INFECT	Infections of genitourinary tract in pregnancy || id:finngen_R9_PREG_GU_INFECT	Carbohydrate sulfotransferase 15 || id:prot-a-553	Inverse variance weighted	2	-0.0369364	0.169336	0.827332	660.211
prot-a-1049	finngen_R9_PREECLAMPS	Pre-eclampsia || id:finngen_R9_PREECLAMPS	Protein FAM3B || id:prot-a-1049	Inverse variance weighted	3	-0.013045	0.0599375	0.827707	660.51
prot-a-1009	finngen_R9_PREG_GU_INFECT	Infections of genitourinary tract in pregnancy || id:finngen_R9_PREG_GU_INFECT	Coagulation Factor VIII || id:prot-a-1009	Wald ratio	1	0.0667604	0.309557	0.82925	661.741
prot-a-2667	finn-b-GEST_DIABETES	Gestational diabetes (for exclusion) || id:finn-b-GEST_DIABETES	P-selectin || id:prot-a-2667	Inverse variance weighted	6	-0.00679254	0.0315472	0.829523	661.959
prot-b-9	finngen_R9_GESTAT_OEDEM_PREINUR	Gestational [pregnancy-induced] oedema and proteinuria without hypertension || id:finngen_R9_GESTAT_OEDEM_PREINUR	TEK receptor tyrosine kinase || id:prot-b-9	Inverse variance weighted	2	-0.0233278	0.110329	0.832544	664.37
prot-a-2663	finn-b-GEST_DIABETES	Gestational diabetes (for exclusion) || id:finn-b-GEST_DIABETES	Secreted and transmembrane protein 1 || id:prot-a-2663	Inverse variance weighted	2	0.0253972	0.120617	0.833231	664.918
prot-a-2665	finngen_R9_GESTAT_HYPERT	Gestational [pregnancy-induced] hypertension || id:finngen_R9_GESTAT_HYPERT	E-selectin || id:prot-a-2665	Inverse variance weighted	2	0.00502118	0.024187	0.835543	666.763
prot-a-1695	finngen_R9_PREG_OTHER_MAT_DISORD	Other maternal disorders predominantly related to pregnancy || id:finngen_R9_PREG_OTHER_MAT_DISORD	Laminin || id:prot-a-1695	Inverse variance weighted	4	-0.00600082	0.0289143	0.83559	666.801
prot-a-213	finngen_R9_OTHER_MATERN_DIS_ELSEWHERE	Other maternal diseases classifiable elsewhere but complicating pregnancy, childbirth and the puerperium || id:finngen_R9_OTHER_MATERN_DIS_ELSEWHERE	N-acetyllactosaminide beta-1,3-N-acetylglucosaminyltransferase 2 || id:prot-a-213	Inverse variance weighted	2	-0.0229908	0.111535	0.836689	667.678
prot-a-2852	finngen_R9_PREG_OTHER_MAT_DISORD	Other maternal disorders predominantly related to pregnancy || id:finngen_R9_PREG_OTHER_MAT_DISORD	Alpha-N-acetylgalactosaminide alpha-2,6-sialyltransferase 1 || id:prot-a-2852	Inverse variance weighted	4	-0.00599197	0.0294028	0.838518	669.138
prot-a-2667	finngen_R9_PRETERM	Preterm labour and delivery || id:finngen_R9_PRETERM	P-selectin || id:prot-a-2667	Inverse variance weighted	6	-0.00577919	0.0284068	0.838788	669.353
prot-b-79	finngen_R9_GESTAT_OEDEM_PREINUR	Gestational [pregnancy-induced] oedema and proteinuria without hypertension || id:finngen_R9_GESTAT_OEDEM_PREINUR	platelet and endothelial cell adhesion molecule 1 || id:prot-b-79	Inverse variance weighted	2	0.0193939	0.0957907	0.839556	669.966
prot-a-727	finngen_R9_GESTAT_HYPERT	Gestational [pregnancy-induced] hypertension || id:finngen_R9_GESTAT_HYPERT	Cathepsin S || id:prot-a-727	Wald ratio	1	0.0108077	0.0536897	0.840465	670.691
prot-a-1882	finngen_R9_PREECLAMPS	Pre-eclampsia || id:finngen_R9_PREECLAMPS	Hepatocyte growth factor receptor || id:prot-a-1882	Inverse variance weighted	2	0.0246002	0.122397	0.840709	670.885
prot-a-294	finngen_R9_GESTAT_HYPERT	Gestational [pregnancy-induced] hypertension || id:finngen_R9_GESTAT_HYPERT	C1GALT1-specific chaperone 1 || id:prot-a-294	Inverse variance weighted	2	-0.00911498	0.0454696	0.841118	671.212
prot-a-1882	finngen_R9_OTHER_MATERN_DIS_ELSEWHERE	Other maternal diseases classifiable elsewhere but complicating pregnancy, childbirth and the puerperium || id:finngen_R9_OTHER_MATERN_DIS_ELSEWHERE	Hepatocyte growth factor receptor || id:prot-a-1882	Inverse variance weighted	2	0.0275652	0.13955	0.843414	673.044
prot-a-2852	finngen_R9_OTHER_MATERN_DIS_ELSEWHERE	Other maternal diseases classifiable elsewhere but complicating pregnancy, childbirth and the puerperium || id:finngen_R9_OTHER_MATERN_DIS_ELSEWHERE	Alpha-N-acetylgalactosaminide alpha-2,6-sialyltransferase 1 || id:prot-a-2852	Inverse variance weighted	4	-0.0118413	0.060168	0.843981	673.496
prot-a-485	finngen_R9_GESTAT_HYPERT	Gestational [pregnancy-induced] hypertension || id:finngen_R9_GESTAT_HYPERT	Cadherin-5 || id:prot-a-485	Inverse variance weighted	2	0.00538052	0.027646	0.845689	674.86
prot-a-1695	finngen_R9_GESTAT_OEDEM_PREINUR	Gestational [pregnancy-induced] oedema and proteinuria without hypertension || id:finngen_R9_GESTAT_OEDEM_PREINUR	Laminin || id:prot-a-1695	Inverse variance weighted	4	0.0152418	0.0786803	0.846397	675.425
prot-a-294	finngen_R9_PREECLAMPS	Pre-eclampsia || id:finngen_R9_PREECLAMPS	C1GALT1-specific chaperone 1 || id:prot-a-294	Inverse variance weighted	2	0.00940021	0.0489803	0.847806	676.55
prot-a-391	finngen_R9_PREG_GU_INFECT	Infections of genitourinary tract in pregnancy || id:finngen_R9_PREG_GU_INFECT	C-C motif chemokine 15 || id:prot-a-391	Inverse variance weighted	3	0.00673232	0.0352203	0.848409	677.03
prot-a-1402	finngen_R9_PRETERM	Preterm labour and delivery || id:finngen_R9_PRETERM	Intercellular adhesion molecule 5 || id:prot-a-1402	Inverse variance weighted	3	0.00837858	0.0441876	0.849612	677.99
prot-a-403	finngen_R9_PREG_GU_INFECT	Infections of genitourinary tract in pregnancy || id:finngen_R9_PREG_GU_INFECT	C-C motif chemokine 25 || id:prot-a-403	Inverse variance weighted	5	0.0105311	0.0561135	0.851131	679.202
prot-a-1863	finngen_R9_ABORT_SPONTAN	Spontaneous abortion || id:finngen_R9_ABORT_SPONTAN	Mannose-binding protein C || id:prot-a-1863	Inverse variance weighted	4	-0.00313538	0.0168268	0.852184	680.043
prot-a-2667	finngen_R9_OTHER_MATERN_DIS_ELSEWHERE	Other maternal diseases classifiable elsewhere but complicating pregnancy, childbirth and the puerperium || id:finngen_R9_OTHER_MATERN_DIS_ELSEWHERE	P-selectin || id:prot-a-2667	Inverse variance weighted	6	-0.0057656	0.0309731	0.852328	680.158
prot-a-1502	finn-b-GEST_DIABETES	Gestational diabetes (for exclusion) || id:finn-b-GEST_DIABETES	Interleukin-1 receptor-like 1 || id:prot-a-1502	Inverse variance weighted	4	0.00401108	0.0218486	0.854339	681.762
prot-a-550	finngen_R9_GESTAT_HYPERT	Gestational [pregnancy-induced] hypertension || id:finngen_R9_GESTAT_HYPERT	Carbohydrate sulfotransferase 11 || id:prot-a-550	Inverse variance weighted	2	-0.0219098	0.120807	0.856084	683.155
prot-a-294	finngen_R9_PREG_OTHER_MAT_DISORD	Other maternal disorders predominantly related to pregnancy || id:finngen_R9_PREG_OTHER_MAT_DISORD	C1GALT1-specific chaperone 1 || id:prot-a-294	Inverse variance weighted	2	-0.0049204	0.027258	0.856751	683.687
prot-a-3009	finngen_R9_PREG_GU_INFECT	Infections of genitourinary tract in pregnancy || id:finngen_R9_PREG_GU_INFECT	Transmembrane protein 2 || id:prot-a-3009	Inverse variance weighted	3	0.0228468	0.126642	0.856835	683.754
prot-a-1402	finngen_R9_GESTAT_OEDEM_PREINUR	Gestational [pregnancy-induced] oedema and proteinuria without hypertension || id:finngen_R9_GESTAT_OEDEM_PREINUR	Intercellular adhesion molecule 5 || id:prot-a-1402	Inverse variance weighted	3	0.00803512	0.0445677	0.856925	683.826
prot-a-391	finngen_R9_PRETERM	Preterm labour and delivery || id:finngen_R9_PRETERM	C-C motif chemokine 15 || id:prot-a-391	Inverse variance weighted	3	0.00330959	0.0184058	0.8573	684.125
prot-a-1398	finngen_R9_PREG_GU_INFECT	Infections of genitourinary tract in pregnancy || id:finngen_R9_PREG_GU_INFECT	Intercellular adhesion molecule 2 || id:prot-a-1398	Inverse variance weighted	2	0.0681794	0.381027	0.857988	684.675
prot-a-217	finngen_R9_GESTAT_OEDEM_PREINUR	Gestational [pregnancy-induced] oedema and proteinuria without hypertension || id:finngen_R9_GESTAT_OEDEM_PREINUR	Beta-1,4-galactosyltransferase 2 || id:prot-a-217	Inverse variance weighted	2	-0.0427524	0.245219	0.861595	687.553
prot-a-1401	finngen_R9_GESTAT_OEDEM_PREINUR	Gestational [pregnancy-induced] oedema and proteinuria without hypertension || id:finngen_R9_GESTAT_OEDEM_PREINUR	Intercellular adhesion molecule 5 || id:prot-a-1401	Inverse variance weighted	3	0.00977921	0.0565969	0.862819	688.529
prot-a-1542	finngen_R9_PRETERM	Preterm labour and delivery || id:finngen_R9_PRETERM	Interleukin-6 receptor subunit beta || id:prot-a-1542	Inverse variance weighted	4	-0.0111485	0.0665141	0.86689	691.778
prot-a-2304	finngen_R9_PREECLAMPS	Pre-eclampsia || id:finngen_R9_PREECLAMPS	Procollagen-lysine,2-oxoglutarate 5-dioxygenase 2 || id:prot-a-2304	Wald ratio	1	0.0279863	0.170648	0.869731	694.045
prot-a-1530	finngen_R9_OTHER_MATERN_DIS_ELSEWHERE	Other maternal diseases classifiable elsewhere but complicating pregnancy, childbirth and the puerperium || id:finngen_R9_OTHER_MATERN_DIS_ELSEWHERE	Interleukin-3 receptor subunit alpha || id:prot-a-1530	Inverse variance weighted	3	0.0079047	0.0482847	0.869959	694.228
prot-a-1009	finn-b-GEST_DIABETES	Gestational diabetes (for exclusion) || id:finn-b-GEST_DIABETES	Coagulation Factor VIII || id:prot-a-1009	Wald ratio	1	0.0263528	0.16163	0.870484	694.646
prot-a-1238	finngen_R9_OTHER_MATERN_DIS_ELSEWHERE	Other maternal diseases classifiable elsewhere but complicating pregnancy, childbirth and the puerperium || id:finngen_R9_OTHER_MATERN_DIS_ELSEWHERE	Golgi membrane protein 1 || id:prot-a-1238	Inverse variance weighted	2	0.00737847	0.045879	0.872232	696.041
prot-a-402	finngen_R9_PREG_GU_INFECT	Infections of genitourinary tract in pregnancy || id:finngen_R9_PREG_GU_INFECT	C-C motif chemokine 25 || id:prot-a-402	Inverse variance weighted	4	-0.0121973	0.075957	0.872423	696.194
prot-a-1238	finngen_R9_PREG_OTHER_MAT_DISORD	Other maternal disorders predominantly related to pregnancy || id:finngen_R9_PREG_OTHER_MAT_DISORD	Golgi membrane protein 1 || id:prot-a-1238	Inverse variance weighted	2	-0.00385046	0.0241105	0.873117	696.747
prot-a-2975	finngen_R9_PREG_OTHER_MAT_DISORD	Other maternal disorders predominantly related to pregnancy || id:finngen_R9_PREG_OTHER_MAT_DISORD	Thrombospondin type-1 domain-containing protein 1 || id:prot-a-2975	Inverse variance weighted	2	0.00702193	0.0443643	0.874237	697.641
prot-a-485	finngen_R9_PREECLAMPS	Pre-eclampsia || id:finngen_R9_PREECLAMPS	Cadherin-5 || id:prot-a-485	Inverse variance weighted	2	-0.00458327	0.0297107	0.877402	700.167
prot-a-1622	finn-b-GEST_DIABETES	Gestational diabetes (for exclusion) || id:finn-b-GEST_DIABETES	Vascular endothelial growth factor receptor 2 || id:prot-a-1622	Inverse variance weighted	4	0.00433471	0.0287621	0.880205	702.404
prot-a-1576	finngen_R9_PRETERM	Preterm labour and delivery || id:finngen_R9_PRETERM	Immunoglobulin superfamily containing leucine-rich repeat protein 2 || id:prot-a-1576	Inverse variance weighted	4	-0.00547602	0.0381119	0.885751	706.829
prot-a-81	finngen_R9_PREG_OTHER_MAT_DISORD	Other maternal disorders predominantly related to pregnancy || id:finngen_R9_PREG_OTHER_MAT_DISORD	Intestinal-type alkaline phosphatase || id:prot-a-81	Wald ratio	1	-0.00825796	0.0585922	0.887918	708.558
prot-b-79	finngen_R9_PRETERM	Preterm labour and delivery || id:finngen_R9_PRETERM	platelet and endothelial cell adhesion molecule 1 || id:prot-b-79	Inverse variance weighted	2	-0.0148104	0.110168	0.893059	712.661
prot-a-1863	finngen_R9_GESTAT_OEDEM_PREINUR	Gestational [pregnancy-induced] oedema and proteinuria without hypertension || id:finngen_R9_GESTAT_OEDEM_PREINUR	Mannose-binding protein C || id:prot-a-1863	Inverse variance weighted	4	0.00624294	0.0471886	0.894749	714.01
prot-a-1695	finngen_R9_PREG_GU_INFECT	Infections of genitourinary tract in pregnancy || id:finngen_R9_PREG_GU_INFECT	Laminin || id:prot-a-1695	Inverse variance weighted	4	-0.0152426	0.118242	0.897429	716.148
prot-a-216	finngen_R9_OTHER_MATERN_DIS_ELSEWHERE	Other maternal diseases classifiable elsewhere but complicating pregnancy, childbirth and the puerperium || id:finngen_R9_OTHER_MATERN_DIS_ELSEWHERE	Beta-1,4-galactosyltransferase 1 || id:prot-a-216	Inverse variance weighted	4	0.00627077	0.0494883	0.899168	717.536
prot-a-2470	finngen_R9_ABORT_SPONTAN	Spontaneous abortion || id:finngen_R9_ABORT_SPONTAN	Sulfhydryl oxidase 2 || id:prot-a-2470	Inverse variance weighted	2	-0.00236125	0.0186472	0.899235	717.59
prot-a-550	finn-b-GEST_DIABETES	Gestational diabetes (for exclusion) || id:finn-b-GEST_DIABETES	Carbohydrate sulfotransferase 11 || id:prot-a-550	Inverse variance weighted	2	-0.0115723	0.0922354	0.900156	718.324
prot-a-217	finn-b-GEST_DIABETES	Gestational diabetes (for exclusion) || id:finn-b-GEST_DIABETES	Beta-1,4-galactosyltransferase 2 || id:prot-a-217	Inverse variance weighted	2	0.00915922	0.075077	0.902901	720.515
prot-a-231	finn-b-GEST_DIABETES	Gestational diabetes (for exclusion) || id:finn-b-GEST_DIABETES	Basal Cell Adhesion Molecule || id:prot-a-231	Inverse variance weighted	2	0.0106586	0.0877432	0.903314	720.845
prot-a-2678	finngen_R9_PREG_VENOUS_HAEMORRH	Venous complications and haemorrhoids in pregnancy || id:finngen_R9_PREG_VENOUS_HAEMORRH	Semaphorin-6A || id:prot-a-2678	Inverse variance weighted	2	-0.0461901	0.382674	0.903926	721.333
prot-a-552	finngen_R9_ABORT_SPONTAN	Spontaneous abortion || id:finngen_R9_ABORT_SPONTAN	Carbohydrate sulfotransferase 15 || id:prot-a-552	Inverse variance weighted	2	-0.00634807	0.0534107	0.905391	722.502
prot-a-1216	finn-b-GEST_DIABETES	Gestational diabetes (for exclusion) || id:finn-b-GEST_DIABETES	D-glucuronyl C5-epimerase || id:prot-a-1216	Inverse variance weighted	2	0.00390595	0.0329472	0.90563	722.693
prot-a-1235	finngen_R9_PREG_GU_INFECT	Infections of genitourinary tract in pregnancy || id:finngen_R9_PREG_GU_INFECT	N-acetylglucosamine-6-sulfatase || id:prot-a-1235	Wald ratio	1	0.02693	0.230401	0.906953	723.748
prot-a-2039	finngen_R9_GESTAT_HYPERT	Gestational [pregnancy-induced] hypertension || id:finngen_R9_GESTAT_HYPERT	Neurofascin || id:prot-a-2039	Inverse variance weighted	3	0.00440674	0.0383402	0.908494	724.979
prot-a-3093	finngen_R9_PREG_OTHER_MAT_DISORD	Other maternal disorders predominantly related to pregnancy || id:finngen_R9_PREG_OTHER_MAT_DISORD	Protein-tyrosine sulfotransferase 2 || id:prot-a-3093	Inverse variance weighted	4	0.00469868	0.0410333	0.908834	725.25
prot-a-1401	finngen_R9_PREG_GU_INFECT	Infections of genitourinary tract in pregnancy || id:finngen_R9_PREG_GU_INFECT	Intercellular adhesion molecule 5 || id:prot-a-1401	Inverse variance weighted	3	-0.0139349	0.122526	0.909452	725.743
prot-a-3093	finngen_R9_GESTAT_HYPERT	Gestational [pregnancy-induced] hypertension || id:finngen_R9_GESTAT_HYPERT	Protein-tyrosine sulfotransferase 2 || id:prot-a-3093	Inverse variance weighted	4	0.00606156	0.0533816	0.909593	725.855
prot-a-402	finngen_R9_PREECLAMPS	Pre-eclampsia || id:finngen_R9_PREECLAMPS	C-C motif chemokine 25 || id:prot-a-402	Inverse variance weighted	4	-0.00540417	0.0490471	0.912264	727.987
prot-a-1397	finngen_R9_GESTAT_HYPERT	Gestational [pregnancy-induced] hypertension || id:finngen_R9_GESTAT_HYPERT	Intercellular adhesion molecule 1 || id:prot-a-1397	Inverse variance weighted	2	0.0020752	0.0188762	0.912459	728.142
prot-a-1564	finngen_R9_GESTAT_OEDEM_PREINUR	Gestational [pregnancy-induced] oedema and proteinuria without hypertension || id:finngen_R9_GESTAT_OEDEM_PREINUR	Insulin receptor || id:prot-a-1564	Inverse variance weighted	2	0.00844923	0.0768688	0.912475	728.155
prot-a-1596	finngen_R9_PREECLAMPS	Pre-eclampsia || id:finngen_R9_PREECLAMPS	Protein jagged-1 || id:prot-a-1596	Inverse variance weighted	2	-0.00943058	0.0864923	0.913176	728.714
prot-a-2021	finngen_R9_ABORT_SPONTAN	Spontaneous abortion || id:finngen_R9_ABORT_SPONTAN	Bifunctional heparan sulfate N-deacetylase/N-sulfotransferase 1 || id:prot-a-2021	Wald ratio	1	-0.0122896	0.115683	0.915395	730.486
prot-a-32	finngen_R9_PREECLAMPS	Pre-eclampsia || id:finngen_R9_PREECLAMPS	A disintegrin and metalloproteinase with thrombospondin motifs 13 || id:prot-a-32	Inverse variance weighted	2	-0.00574178	0.0542817	0.915759	730.776
prot-a-2852	finn-b-GEST_DIABETES	Gestational diabetes (for exclusion) || id:finn-b-GEST_DIABETES	Alpha-N-acetylgalactosaminide alpha-2,6-sialyltransferase 1 || id:prot-a-2852	Inverse variance weighted	4	0.00448181	0.0424378	0.915893	730.882
prot-a-2667	finngen_R9_GESTAT_OEDEM_PREINUR	Gestational [pregnancy-induced] oedema and proteinuria without hypertension || id:finngen_R9_GESTAT_OEDEM_PREINUR	P-selectin || id:prot-a-2667	Inverse variance weighted	6	0.00584387	0.0553859	0.91597	730.944
prot-a-553	finngen_R9_ABORT_SPONTAN	Spontaneous abortion || id:finngen_R9_ABORT_SPONTAN	Carbohydrate sulfotransferase 15 || id:prot-a-553	Inverse variance weighted	2	-0.00493771	0.0486988	0.919238	733.552
prot-a-32	finn-b-GEST_DIABETES	Gestational diabetes (for exclusion) || id:finn-b-GEST_DIABETES	A disintegrin and metalloproteinase with thrombospondin motifs 13 || id:prot-a-32	Inverse variance weighted	2	-0.0044714	0.0441876	0.919399	733.68
prot-a-2991	finngen_R9_ABORT_SPONTAN	Spontaneous abortion || id:finngen_R9_ABORT_SPONTAN	Toll-like receptor 4:Lymphocyte antigen 96 complex || id:prot-a-2991	Inverse variance weighted	4	-0.00250422	0.0252534	0.921008	734.965
prot-a-1690	finngen_R9_PREECLAMPS	Pre-eclampsia || id:finngen_R9_PREECLAMPS	Neural cell adhesion molecule L1 || id:prot-a-1690	Inverse variance weighted	2	-0.0125909	0.128639	0.922029	735.779
prot-b-9	finngen_R9_PREECLAMPS	Pre-eclampsia || id:finngen_R9_PREECLAMPS	TEK receptor tyrosine kinase || id:prot-b-9	Inverse variance weighted	2	0.00522347	0.0539553	0.922876	736.455
prot-a-217	finngen_R9_GESTAT_HYPERT	Gestational [pregnancy-induced] hypertension || id:finngen_R9_GESTAT_HYPERT	Beta-1,4-galactosyltransferase 2 || id:prot-a-217	Inverse variance weighted	2	-0.0111408	0.116258	0.923657	737.078
prot-a-216	finngen_R9_ABORT_SPONTAN	Spontaneous abortion || id:finngen_R9_ABORT_SPONTAN	Beta-1,4-galactosyltransferase 1 || id:prot-a-216	Inverse variance weighted	4	0.00341951	0.0359223	0.924162	737.482
prot-a-3243	finngen_R9_PREG_OTHER_MAT_DISORD	Other maternal disorders predominantly related to pregnancy || id:finngen_R9_PREG_OTHER_MAT_DISORD	Xyloside xylosyltransferase 1 || id:prot-a-3243	Inverse variance weighted	3	-0.00797467	0.0862098	0.926298	739.186
prot-a-1037	finngen_R9_PREG_OTHER_MAT_DISORD	Other maternal disorders predominantly related to pregnancy || id:finngen_R9_PREG_OTHER_MAT_DISORD	Protein FAM177A1 || id:prot-a-1037	Inverse variance weighted	2	-0.00206445	0.022635	0.927329	740.008
prot-a-1049	finngen_R9_PREG_GU_INFECT	Infections of genitourinary tract in pregnancy || id:finngen_R9_PREG_GU_INFECT	Protein FAM3B || id:prot-a-1049	Inverse variance weighted	3	-0.0121917	0.133995	0.927503	740.147
prot-a-1882	finngen_R9_ABORT_SPONTAN	Spontaneous abortion || id:finngen_R9_ABORT_SPONTAN	Hepatocyte growth factor receptor || id:prot-a-1882	Inverse variance weighted	2	-0.00518027	0.0574916	0.928204	740.707
prot-a-2665	finngen_R9_PREG_OTHER_MAT_DISORD	Other maternal disorders predominantly related to pregnancy || id:finngen_R9_PREG_OTHER_MAT_DISORD	E-selectin || id:prot-a-2665	Inverse variance weighted	2	-0.00130156	0.0145091	0.92852	740.959
prot-a-403	finn-b-GEST_DIABETES	Gestational diabetes (for exclusion) || id:finn-b-GEST_DIABETES	C-C motif chemokine 25 || id:prot-a-403	Inverse variance weighted	5	-0.00259945	0.0296564	0.930153	742.262
prot-a-1051	finngen_R9_PREG_OTHER_MAT_DISORD	Other maternal disorders predominantly related to pregnancy || id:finngen_R9_PREG_OTHER_MAT_DISORD	Protein FAM3D || id:prot-a-1051	Inverse variance weighted	3	-0.00134122	0.015501	0.931049	742.977
prot-a-550	finngen_R9_PREG_GU_INFECT	Infections of genitourinary tract in pregnancy || id:finngen_R9_PREG_GU_INFECT	Carbohydrate sulfotransferase 11 || id:prot-a-550	Inverse variance weighted	2	-0.0151196	0.175213	0.931234	743.124
prot-a-485	finngen_R9_PREG_GU_INFECT	Infections of genitourinary tract in pregnancy || id:finngen_R9_PREG_GU_INFECT	Cadherin-5 || id:prot-a-485	Inverse variance weighted	2	0.00492129	0.0644847	0.939167	749.455
prot-a-1502	finngen_R9_PREG_VENOUS_HAEMORRH	Venous complications and haemorrhoids in pregnancy || id:finngen_R9_PREG_VENOUS_HAEMORRH	Interleukin-1 receptor-like 1 || id:prot-a-1502	Inverse variance weighted	4	-0.00774786	0.103032	0.940057	750.165
prot-a-1049	finngen_R9_ABORT_SPONTAN	Spontaneous abortion || id:finngen_R9_ABORT_SPONTAN	Protein FAM3B || id:prot-a-1049	Inverse variance weighted	3	0.00383721	0.051096	0.940137	750.229
prot-a-3117	finngen_R9_PREG_OTHER_MAT_DISORD	Other maternal disorders predominantly related to pregnancy || id:finngen_R9_PREG_OTHER_MAT_DISORD	Tuftelin || id:prot-a-3117	Wald ratio	1	-0.00692841	0.0946882	0.94167	751.453
prot-a-550	finngen_R9_PREECLAMPS	Pre-eclampsia || id:finngen_R9_PREECLAMPS	Carbohydrate sulfotransferase 11 || id:prot-a-550	Inverse variance weighted	2	-0.00807084	0.113215	0.943169	752.649
prot-a-553	finngen_R9_GESTAT_HYPERT	Gestational [pregnancy-induced] hypertension || id:finngen_R9_GESTAT_HYPERT	Carbohydrate sulfotransferase 15 || id:prot-a-553	Inverse variance weighted	2	0.0130019	0.18428	0.943752	753.114
prot-a-2470	finngen_R9_PREG_GU_INFECT	Infections of genitourinary tract in pregnancy || id:finngen_R9_PREG_GU_INFECT	Sulfhydryl oxidase 2 || id:prot-a-2470	Inverse variance weighted	2	-0.00325926	0.0469959	0.944709	753.878
prot-a-2304	finngen_R9_OTHER_MATERN_DIS_ELSEWHERE	Other maternal diseases classifiable elsewhere but complicating pregnancy, childbirth and the puerperium || id:finngen_R9_OTHER_MATERN_DIS_ELSEWHERE	Procollagen-lysine,2-oxoglutarate 5-dioxygenase 2 || id:prot-a-2304	Wald ratio	1	-0.0102389	0.150853	0.945886	754.817
prot-a-2667	finngen_R9_ABORT_SPONTAN	Spontaneous abortion || id:finngen_R9_ABORT_SPONTAN	P-selectin || id:prot-a-2667	Inverse variance weighted	6	0.00150844	0.0225115	0.946576	755.367
prot-a-1051	finngen_R9_GESTAT_HYPERT	Gestational [pregnancy-induced] hypertension || id:finngen_R9_GESTAT_HYPERT	Protein FAM3D || id:prot-a-1051	Inverse variance weighted	3	0.00273244	0.0408841	0.946714	755.478
prot-a-2678	finngen_R9_PREG_GU_INFECT	Infections of genitourinary tract in pregnancy || id:finngen_R9_PREG_GU_INFECT	Semaphorin-6A || id:prot-a-2678	Inverse variance weighted	2	0.00744536	0.113599	0.947744	756.299
prot-a-2678	finngen_R9_PREECLAMPS	Pre-eclampsia || id:finngen_R9_PREECLAMPS	Semaphorin-6A || id:prot-a-2678	Inverse variance weighted	2	-0.00451707	0.072981	0.950647	758.617
prot-a-1639	finngen_R9_PREECLAMPS	Pre-eclampsia || id:finngen_R9_PREECLAMPS	DNA/RNA-binding protein KIN17 || id:prot-a-1639	Inverse variance weighted	3	-0.00414961	0.0682519	0.95152	759.313
prot-a-3117	finngen_R9_GESTAT_HYPERT	Gestational [pregnancy-induced] hypertension || id:finngen_R9_GESTAT_HYPERT	Tuftelin || id:prot-a-3117	Wald ratio	1	0.00923788	0.158199	0.953435	760.841
prot-a-32	finngen_R9_PRETERM	Preterm labour and delivery || id:finngen_R9_PRETERM	A disintegrin and metalloproteinase with thrombospondin motifs 13 || id:prot-a-32	Inverse variance weighted	2	-0.00595208	0.102872	0.953861	761.181
prot-a-1235	finngen_R9_ABORT_SPONTAN	Spontaneous abortion || id:finngen_R9_ABORT_SPONTAN	N-acetylglucosamine-6-sulfatase || id:prot-a-1235	Wald ratio	1	-0.005386	0.0951526	0.954861	761.979
prot-a-2827	finngen_R9_PREECLAMPS	Pre-eclampsia || id:finngen_R9_PREECLAMPS	Testican-2 || id:prot-a-2827	Wald ratio	1	0.00642497	0.115649	0.955696	762.645
prot-a-2315	finngen_R9_PREECLAMPS	Pre-eclampsia || id:finngen_R9_PREECLAMPS	Inactive pancreatic lipase-related protein 1 || id:prot-a-2315	Wald ratio	1	0.00717489	0.130045	0.956001	762.889
prot-a-1402	finngen_R9_PREG_GU_INFECT	Infections of genitourinary tract in pregnancy || id:finngen_R9_PREG_GU_INFECT	Intercellular adhesion molecule 5 || id:prot-a-1402	Inverse variance weighted	3	-0.00509621	0.0967336	0.957985	764.472
prot-a-391	finn-b-GEST_DIABETES	Gestational diabetes (for exclusion) || id:finn-b-GEST_DIABETES	C-C motif chemokine 15 || id:prot-a-391	Inverse variance weighted	3	-0.000978361	0.0185751	0.957994	764.48
prot-a-552	finngen_R9_GESTAT_HYPERT	Gestational [pregnancy-induced] hypertension || id:finngen_R9_GESTAT_HYPERT	Carbohydrate sulfotransferase 15 || id:prot-a-552	Inverse variance weighted	2	0.0102362	0.202373	0.959659	765.808
prot-a-2039	finngen_R9_ABORT_SPONTAN	Spontaneous abortion || id:finngen_R9_ABORT_SPONTAN	Neurofascin || id:prot-a-2039	Inverse variance weighted	3	-0.00176824	0.03567	0.960463	766.45
prot-a-1216	finngen_R9_PREG_OTHER_MAT_DISORD	Other maternal disorders predominantly related to pregnancy || id:finngen_R9_PREG_OTHER_MAT_DISORD	D-glucuronyl C5-epimerase || id:prot-a-1216	Inverse variance weighted	2	0.000812518	0.0164707	0.960656	766.603
prot-a-32	finngen_R9_GESTAT_HYPERT	Gestational [pregnancy-induced] hypertension || id:finngen_R9_GESTAT_HYPERT	A disintegrin and metalloproteinase with thrombospondin motifs 13 || id:prot-a-32	Inverse variance weighted	2	-0.0021297	0.0507148	0.966504	771.27
prot-a-480	finngen_R9_GESTAT_HYPERT	Gestational [pregnancy-induced] hypertension || id:finngen_R9_GESTAT_HYPERT	Cadherin-1 || id:prot-a-480	Wald ratio	1	0.00606061	0.159229	0.969638	773.771
prot-a-1576	finngen_R9_GESTAT_OEDEM_PREINUR	Gestational [pregnancy-induced] oedema and proteinuria without hypertension || id:finngen_R9_GESTAT_OEDEM_PREINUR	Immunoglobulin superfamily containing leucine-rich repeat protein 2 || id:prot-a-1576	Inverse variance weighted	4	-0.002535	0.0676868	0.970125	774.16
prot-a-391	finngen_R9_ABORT_SPONTAN	Spontaneous abortion || id:finngen_R9_ABORT_SPONTAN	C-C motif chemokine 15 || id:prot-a-391	Inverse variance weighted	3	0.000948915	0.0255482	0.970372	774.357
prot-a-1049	finngen_R9_PREG_VENOUS_HAEMORRH	Venous complications and haemorrhoids in pregnancy || id:finngen_R9_PREG_VENOUS_HAEMORRH	Protein FAM3B || id:prot-a-1049	Inverse variance weighted	3	0.0209083	0.579494	0.971218	775.032
prot-a-480	finngen_R9_PRETERM	Preterm labour and delivery || id:finngen_R9_PRETERM	Cadherin-1 || id:prot-a-480	Wald ratio	1	0.00495868	0.138292	0.971397	775.175
prot-a-2308	finngen_R9_GESTAT_HYPERT	Gestational [pregnancy-induced] hypertension || id:finngen_R9_GESTAT_HYPERT	Plexin-B2 || id:prot-a-2308	Inverse variance weighted	3	-0.00170601	0.0490774	0.97227	775.871
prot-a-550	finngen_R9_PREG_OTHER_MAT_DISORD	Other maternal disorders predominantly related to pregnancy || id:finngen_R9_PREG_OTHER_MAT_DISORD	Carbohydrate sulfotransferase 11 || id:prot-a-550	Inverse variance weighted	2	0.002153	0.062879	0.972685	776.203
prot-a-1129	finngen_R9_PREG_OTHER_MAT_DISORD	Other maternal disorders predominantly related to pregnancy || id:finngen_R9_PREG_OTHER_MAT_DISORD	Vascular endothelial growth factor receptor 3 || id:prot-a-1129	Inverse variance weighted	4	0.0005149	0.0155807	0.973637	776.962
prot-a-406	finngen_R9_PRETERM	Preterm labour and delivery || id:finngen_R9_PRETERM	C-C motif chemokine 28 || id:prot-a-406	Inverse variance weighted	2	0.00189884	0.0632205	0.976039	778.879
prot-a-1639	finngen_R9_GESTAT_HYPERT	Gestational [pregnancy-induced] hypertension || id:finngen_R9_GESTAT_HYPERT	DNA/RNA-binding protein KIN17 || id:prot-a-1639	Inverse variance weighted	3	0.00466446	0.160563	0.976824	779.506
prot-a-485	finngen_R9_PREG_VENOUS_HAEMORRH	Venous complications and haemorrhoids in pregnancy || id:finngen_R9_PREG_VENOUS_HAEMORRH	Cadherin-5 || id:prot-a-485	Inverse variance weighted	2	-0.0070789	0.256547	0.977987	780.433
prot-a-1049	finngen_R9_PRETERM	Preterm labour and delivery || id:finngen_R9_PRETERM	Protein FAM3B || id:prot-a-1049	Inverse variance weighted	3	-0.00143304	0.0612737	0.981341	783.11
prot-a-2308	finngen_R9_ABORT_SPONTAN	Spontaneous abortion || id:finngen_R9_ABORT_SPONTAN	Plexin-B2 || id:prot-a-2308	Inverse variance weighted	3	0.000591606	0.0259382	0.981803	783.479
prot-a-727	finngen_R9_PREG_VENOUS_HAEMORRH	Venous complications and haemorrhoids in pregnancy || id:finngen_R9_PREG_VENOUS_HAEMORRH	Cathepsin S || id:prot-a-727	Wald ratio	1	-0.00371877	0.225334	0.986833	787.493
prot-a-1009	finngen_R9_PREG_VENOUS_HAEMORRH	Venous complications and haemorrhoids in pregnancy || id:finngen_R9_PREG_VENOUS_HAEMORRH	Coagulation Factor VIII || id:prot-a-1009	Wald ratio	1	-0.012298	0.765987	0.98719	787.778
prot-a-480	finngen_R9_GESTAT_OEDEM_PREINUR	Gestational [pregnancy-induced] oedema and proteinuria without hypertension || id:finngen_R9_GESTAT_OEDEM_PREINUR	Cadherin-1 || id:prot-a-480	Wald ratio	1	-0.00385675	0.257851	0.988066	788.477
prot-a-217	finngen_R9_PREG_VENOUS_HAEMORRH	Venous complications and haemorrhoids in pregnancy || id:finngen_R9_PREG_VENOUS_HAEMORRH	Beta-1,4-galactosyltransferase 2 || id:prot-a-217	Inverse variance weighted	2	-0.0209585	1.51213	0.988941	789.175
prot-a-402	finngen_R9_PREG_OTHER_MAT_DISORD	Other maternal disorders predominantly related to pregnancy || id:finngen_R9_PREG_OTHER_MAT_DISORD	C-C motif chemokine 25 || id:prot-a-402	Inverse variance weighted	4	-0.000325881	0.0273239	0.990484	790.406
prot-b-46	finngen_R9_PRETERM	Preterm labour and delivery || id:finngen_R9_PRETERM	thrombomodulin || id:prot-b-46	Inverse variance weighted	2	-0.000649738	0.0755786	0.993141	792.526
prot-a-1919	finngen_R9_GESTAT_OEDEM_PREINUR	Gestational [pregnancy-induced] oedema and proteinuria without hypertension || id:finngen_R9_GESTAT_OEDEM_PREINUR	Matrilysin || id:prot-a-1919	Wald ratio	1	-0.0055907	0.762984	0.994154	793.335
prot-a-1397	finngen_R9_PREG_VENOUS_HAEMORRH	Venous complications and haemorrhoids in pregnancy || id:finngen_R9_PREG_VENOUS_HAEMORRH	Intercellular adhesion molecule 1 || id:prot-a-1397	Inverse variance weighted	2	0.000670653	0.252815	0.997883	796.311
prot-a-1050	finngen_R9_PREECLAMPS	Pre-eclampsia || id:finngen_R9_PREECLAMPS	Protein FAM3B || id:prot-a-1050	Inverse variance weighted	4	8.56441e-05	0.0515783	0.998675	796.943
prot-a-1863	finngen_R9_PREG_VENOUS_HAEMORRH	Venous complications and haemorrhoids in pregnancy || id:finngen_R9_PREG_VENOUS_HAEMORRH	Mannose-binding protein C || id:prot-a-1863	Inverse variance weighted	4	0.000103609	0.227619	0.999637	797.71

### Sheet: Table S10
Table S10. Two protein association with rs950529388（merged into rs687621） and the Mendelian randomization of these proteins on 10 pregnancy related outcomes, besides ABO
ID	Trait	Outcome	Position	P	P-ADJ	SE	N	Beta	CHR	EA	NEA	EAF
prot-a-2991	Toll-like receptor 4:Lymphocyte antigen 96 complex	Gestational diabetes (for exclusion) || id:finn-b-GEST_DIABETES	136131651	8.80568e-06	0.00702694	0.0321162	3301	-0.142744	9	A	G	0.0695
prot-a-1713	Lactase-phlorizin hydrolase	Gestational [pregnancy-induced] hypertension || id:finn-b-O15_GESTAT_HYPERT	136131651	1.10273e-05	0.00879976	0.0280172	3301	0.123163	9	A	G	0.0695

### Sheet: Table S11
Table S11. Multivariable MR of gestational diabetes with ABO protein and toll-like receptor 4: lymphocyte antigen 96 complex
id.exposure	exposure	id.outcome	outcome	nsnp	b	se	pval
prot-a-10	Histo-blood group ABO system transferase || id:prot-a-10	finn-b-GEST_DIABETES	Gestational diabetes (for exclusion) || id:finn-b-GEST_DIABETES	5	-0.00264168	0.0126979	0.835197
prot-a-2991	Toll-like receptor 4:Lymphocyte antigen 96 complex || id:prot-a-2991	finn-b-GEST_DIABETES	Gestational diabetes (for exclusion) || id:finn-b-GEST_DIABETES	5	-0.15554	0.0305546	3.57039e-07

### Sheet: Table S12
Table S12. Multivariable MR of gestational hypertension with ABO protein and Lactase-phlorizin hydrolase
id.exposure	exposure	id.outcome	outcome	nsnp	b	se	pval
prot-a-10	Histo-blood group ABO system transferase || id:prot-a-10	finn-b-O15_GESTAT_HYPERT	Gestational [pregnancy-induced] hypertension || id:finn-b-O15_GESTAT_HYPERT	4	-0.0141611	0.00764708	0.0640498
prot-a-1713	Lactase-phlorizin hydrolase || id:prot-a-1713	finn-b-O15_GESTAT_HYPERT	Gestational [pregnancy-induced] hypertension || id:finn-b-O15_GESTAT_HYPERT	4	0.120403	0.014073	1.17286e-17
